# Cross-Phenotype Plasma Proteomics Reveals Molecular Heterogeneity in Neovascular AMD

**DOI:** 10.64898/2026.05.26.26354036

**Authors:** Rianne Rijken, Els M Pameijer, Aafke de Ligt, Marilette Stehouwer, Saskia M Imhof, Alberta A H J Thiadens, Anneke I den Hollander, Bram Gerritsen, Xuan-Thanh-An Nguyen, Carel B Hoyng, Evianne L de Groot, L. Ingeborgh van den Born, Jeannette Ossewaarde-van Norel, Leonoor I Los, Lude Moekotte, Magda A Smoor, Maria M van Genderen, Ninette H Ten Dam-van Loon, Ramon A C van Huet, Camiel J F Boon, Yvonne de Jong-Hesse, Joke H de Boer, Redmer van Leeuwen, Jonas J W Kuiper

**Affiliations:** Department of Ophthalmology, University Medical Center Utrecht, Utrecht University, Utrecht, the Netherlands; Center for Translational Immunology, University Medical Center Utrecht, Utrecht University, Utrecht, the Netherlands; Department of Ophthalmology, St. Antonius Hospital, Nieuwegein, the Netherlands; Department of Ophthalmology, Erasmus University Medical Center, Rotterdam, the Netherlands; Department of Ophthalmology, Donders Institute for Brain, Cognition and Behaviour, Radboud University Medical Center, Nijmegen, the Netherlands; Ophthalmology Research, Sanofi, Cambridge MA, USA; Department of Ophthalmology, Leiden University Medical Center, Leiden, the Netherlands; The Rotterdam Eye Hospital, Rotterdam, the Netherlands; Department of Ophthalmology, University Medical Center Groningen, University of Groningen, Groningen, the Netherlands; Bartiméus, Diagnostic Centre for Complex Visual Disorders, Zeist, the Netherlands; Department of Ophthalmology, Amsterdam University Medical Center, Amsterdam, the Netherlands

**Keywords:** Targeted proteomics, complement factor H, inherited retinal diseases, circulating inflammatory proteins, multifocal choroiditis

## Abstract

Age-related macular degeneration (AMD) shows substantial clinical heterogeneity that remains unexplained despite extensive genetic and clinical characterization. We evaluated whether proteomic stratification could provide insight beyond clinical phenotype and genetic risk. We performed 384-plex plasma proteomics in a cohort of 215 individuals, including patients with early and late neovascular AMD, other complement-associated retinal diseases, and age-matched controls. Proteome-based reclassification identified four disease-overarching clusters. Neovascular AMD cases were partitioned almost exclusively between two clusters (30/36). Early AMD cases were predominantly assigned to one of these clusters (10/18), whereas only two localized to the other (2/18). Both AMD-associated clusters shared elevated levels of a protein module enriched for lipoprotein-related functions compared to the other clusters. However, the cluster containing both early and neovascular AMD cases showed higher levels of additional protein modules enriched for complement pathways and cellular stress-response pathways compared with the other AMD-associated cluster. Importantly, this molecular divergence in neovascular AMD could not be explained by genetic predisposition (i.e., 52-variant AMD genetic risk score), signatures of biological ageing, nor by other clinical features. Together, these findings support two proteomic endotypes of neovascular AMD with distinct involvement of cellular stress pathways.

## Supplemental Tables for "Cross-Phenotype Plasma Proteomics Reveals Molecular Heterogeneity in Neovascular AMD"

### Sheet: Overview
Supplementary tables overview

### Sheet: ST1
Supplementary Table S1. Key resources table (STAR method)
REAGENT or RESOURCE	SOURCE	IDENTIFIER	DESCRIPTION
Biological samples
Blood samples: AMD samples and age-matched controls	University Medical Center Utrecht and St. Antonius Hospital Utrecht	This paper	Plasma from AMD patients and ageing controls
Blood samples: CRB1-IRD samples and age-matched controls	Amsterdam University Medical Centers, Leiden University Medical Center, Bartiméus Diagnostic Center for complex visual disorders, The Rotterdam Eye Hospital and Rotterdam Ophthalmic Institute, and Groningen University Medical Center	This paper; DOI: 10.1167/iovs.66.2.55	Plasma from CRB1-associated IRD patients and younger controls
Blood samples: MFC patients	University Medical Center Utrecht, Radboud University Medical Center, Amsterdam University Medical Center, Leiden University Medical Center, Erasmus Medical Center, and University Medical Center Groningen	This paper; DOI: 10.1001/jamaophthalmol.2023.2557	Plasma from MFC patients
Chemicals, peptides, and recombinant proteins
Dulbecco’s Phosphate Buffered Saline (PBS)	Sigma-Aldrich	Cat#D8537-500ML	Washing steps protocol
Gibco RPMI Medium 1640 (1X)	Thermo Fisher	Cat#52400-025	Culture medium
Critical commercial assays
Olink® Explore 384 Inflammation II panel	Olink Proteomics facility at Erasmus Medical Center in Rotterdam, the Netherlands	N/A	Targeted plasma proteomics
Deposited data
olink_data.csv	Dataverse	DOI: 10.34894/QBBPOK	Raw NPX proteomics data
AMD_md.csv	Dataverse	DOI: 10.34894/QBBPOK	Metadata for AMD cohort
md_combined.csv	Dataverse	DOI: 10.34894/QBBPOK	Combined metadata for all cohorts
Software and algorithms
R Project for Statistical Computing	R Foundation for Statistical Computing	R version 4.4.3 (2025-02-28)	Quality control and statistical analysis
sva package	Bioconductor	DOI: 10.18129/B9.bioc.sva	Batch correction using ComBat
OlinkAnalyze package	CRAN / Olink Proteomics	DOI: 10.32614/CRAN.package.OlinkAnalyze	Processing, quality control, and analysis of Olink NPX data
ConsensusClusterPlus package	Bioconductor	DOI: 10.18129/B9.bioc.ConsensusClusterPlus	Consensus clustering analysis
Other
Mr. Frosty Freezing Container	Thermo Scientific	Cat# 5100-0001	Freezing in –80
EDTA vacutainers	BD Biosciences	Cat #362084	Blood collection
1.4 ml round bottom tubes	Micronic	Cat #MP32022	Storing plasma samples
96-well plates	Sarstedt, Nümbrecht, Germany	Cat #72.1980	Plasma shipping to Olink facility
adhesive film	Thermo Fisher, Waltham, MA, USA	Cat #232698	Sealing PCR plates

### Sheet: ST2
Supplementary Table S2. ANCOVA results by disease phenotype, including post hoc comparisons for significant results
Assay	OlinkID	UniProt	Panel	term	type	contrast	estimate	conf.low	conf.high	df	sumsq	meansq	statistic	p.value	Adjusted_pval	Threshold
A1BG	OID30771	P04217	Inflammation_II	group2	anova					5	0.067	0.013	0.402	0.85	1	Non-significant
ABO	OID30675	P16442	Inflammation_II	group2	anova					5	21.649	4.33	1.601	0.16	1	Non-significant
ACE	OID30696	P12821	Inflammation_II	group2	anova					5	0.212	0.042	0.261	0.93	1	Non-significant
ACHE	OID30585	P22303	Inflammation_II	group2	anova					5	0.344	0.069	0.535	0.75	1	Non-significant
ACP1	OID30524	P24666	Inflammation_II	group2	anova					5	0.27	0.054	0.232	0.95	1	Non-significant
ACRV1	OID30513	P26436	Inflammation_II	group2	anova					5	0.567	0.113	0.294	0.92	1	Non-significant
ACYP1	OID30642	P07311	Inflammation_II	group2	anova					5	0.831	0.166	0.533	0.75	1	Non-significant
ADAM12	OID30491	O43184	Inflammation_II	group2	anova					5	1.552	0.31	0.498	0.78	1	Non-significant
ADAMTS1	OID30528	Q9UHI8	Inflammation_II	group2	anova					5	1.178	0.236	2.049	0.07	1	Non-significant
ADAMTS4	OID30471	O75173	Inflammation_II	group2	anova					5	1.702	0.34	1.827	0.11	1	Non-significant
ADD1	OID30655	P35611	Inflammation_II	group2	anova					5	2.068	0.414	0.804	0.55	1	Non-significant
ADGRD1	OID30588	Q6QNK2	Inflammation_II	group2	anova					5	0.091	0.018	0.124	0.99	1	Non-significant
ADH1B	OID30612	P00325	Inflammation_II	group2	anova					5	1.299	0.26	0.363	0.87	1	Non-significant
ADIPOQ	OID30748	Q15848	Inflammation_II	group2	anova					5	2.154	0.431	0.762	0.58	1	Non-significant
AFAP1	OID30569	Q8N556	Inflammation_II	group2	anova					5	4.365	0.873	0.605	0.7	1	Non-significant
AFM	OID30741	P43652	Inflammation_II	group2	anova					5	0.226	0.045	0.712	0.61	1	Non-significant
AGT	OID30709	P01019	Inflammation_II	group2	anova					5	0.049	0.01	0.168	0.97	1	Non-significant
AHSG	OID30706	P02765	Inflammation_II	group2	anova					5	0.583	0.117	1.063	0.38	1	Non-significant
AKAP12	OID30571	Q02952	Inflammation_II	group2	anova					5	0.301	0.06	0.473	0.8	1	Non-significant
AKR7L	OID30488	Q8NHP1	Inflammation_II	group2	anova					5	2.443	0.489	0.908	0.48	1	Non-significant
ALPI	OID30497	P09923	Inflammation_II	group2	anova					5	17.87	3.574	1.713	0.13	1	Non-significant
AMOT	OID30572	Q4VCS5	Inflammation_II	group2	anova					5	0.642	0.128	0.406	0.84	1	Non-significant
AMY1A_AMY1B_AMY1C	OID30707	P0DUB6_P0DTE7_P0DTE8	Inflammation_II	group2	anova					5	0.079	0.016	0.057	1	1	Non-significant
ANKMY2	OID30518	Q8IV38	Inflammation_II	group2	anova					5	1.765	0.353	0.753	0.58	1	Non-significant
ANXA1	OID30617	P04083	Inflammation_II	group2	anova					5	0.772	0.154	1.471	0.2	1	Non-significant
APCS	OID30778	P02743	Inflammation_II	group2	anova					5	0.995	0.199	1.009	0.41	1	Non-significant
APOA1	OID30769	P02647	Inflammation_II	group2	anova					5	0.238	0.048	0.742	0.59	1	Non-significant
APOA2	OID30686	P02652	Inflammation_II	group2	anova					5	0.72	0.144	0.572	0.72	1	Non-significant
APOA4	OID30733	P06727	Inflammation_II	group2	anova					5	0.09	0.018	0.106	0.99	1	Non-significant
APOB	OID30673	P04114	Inflammation_II	group2	anova					5	0.106	0.021	0.272	0.93	1	Non-significant
APOC1	OID30749	P02654	Inflammation_II	group2	anova					5	0.133	0.027	0.257	0.94	1	Non-significant
APOD	OID30746	P05090	Inflammation_II	group2	anova					5	0.125	0.025	0.253	0.94	1	Non-significant
APOE	OID30727	P02649	Inflammation_II	group2	anova					5	2.654	0.531	1.34	0.25	1	Non-significant
APOF	OID30701	Q13790	Inflammation_II	group2	anova					5	0.17	0.034	0.849	0.52	1	Non-significant
APOL1	OID30708	O14791	Inflammation_II	group2	anova					5	1.745	0.349	1.449	0.21	1	Non-significant
APPL2	OID30590	Q8NEU8	Inflammation_II	group2	anova					5	4.071	0.814	1.052	0.39	1	Non-significant
ARHGAP45	OID30653	Q92619	Inflammation_II	group2	anova					5	1.696	0.339	0.802	0.55	1	Non-significant
ASGR2	OID30679	P07307	Inflammation_II	group2	anova					5	0.096	0.019	0.125	0.99	1	Non-significant
ATRN	OID30735	O75882-2	Inflammation_II	group2	anova					5	0.078	0.016	0.468	0.8	1	Non-significant
B2M	OID30725	P61769	Inflammation_II	group2	anova					5	0.374	0.075	0.675	0.64	1	Non-significant
BABAM1	OID30466	Q9NWV8	Inflammation_II	group2	anova					5	0.359	0.072	0.439	0.82	1	Non-significant
BAG4	OID30474	O95429	Inflammation_II	group2	anova					5	0.163	0.033	0.155	0.98	1	Non-significant
BCHE	OID30717	P06276	Inflammation_II	group2	anova					5	0.45	0.09	0.837	0.52	1	Non-significant
BCL2L15	OID30498	Q5TBC7	Inflammation_II	group2	anova					5	0.497	0.099	0.398	0.85	1	Non-significant
BLNK	OID30541	Q8WV28	Inflammation_II	group2	anova					5	0.122	0.024	0.13	0.99	1	Non-significant
BMP10	OID30575	O95393	Inflammation_II	group2	anova					5	0.505	0.101	0.889	0.49	1	Non-significant
BMPER	OID30615	Q8N8U9	Inflammation_II	group2	anova					5	0.616	0.123	1.014	0.41	1	Non-significant
BNIP3L	OID30525	O60238	Inflammation_II	group2	anova					5	0.424	0.085	0.285	0.92	1	Non-significant
BTD	OID30754	P43251	Inflammation_II	group2	anova					5	0.095	0.019	0.419	0.84	1	Non-significant
C1QL2	OID30515	Q7Z5L3	Inflammation_II	group2	anova					5	0.323	0.065	0.269	0.93	1	Non-significant
C1QTNF5	OID30618	Q9BXJ0	Inflammation_II	group2	anova					5	0.141	0.028	0.181	0.97	1	Non-significant
C1QTNF9	OID30620	P0C862	Inflammation_II	group2	anova					5	0.266	0.053	0.186	0.97	1	Non-significant
C1R	OID30753	P00736	Inflammation_II	group2	anova					5	0.082	0.016	0.562	0.73	1	Non-significant
C1RL	OID30721	Q9NZP8	Inflammation_II	group2	anova					5	0.249	0.05	1.052	0.39	1	Non-significant
C1S	OID30731	P09871	Inflammation_II	group2	anova					5	0.159	0.032	0.615	0.69	1	Non-significant
C3	OID30776	P01024	Inflammation_II	group2	anova					5	0.663	0.133	1.343	0.25	1	Non-significant
C5	OID30744	P01031	Inflammation_II	group2	anova					5	0.252	0.05	2.173	0.06	1	Non-significant
C7	OID30766	P10643	Inflammation_II	group2	anova					5	0.588	0.118	1.07	0.38	1	Non-significant
C8B	OID30719	P07358	Inflammation_II	group2	anova					5	0.868	0.174	2.256	0.05	1	Non-significant
C9	OID30698	P02748	Inflammation_II	group2	anova					5	1.33	0.266	1.284	0.27	1	Non-significant
CACYBP	OID30649	Q9HB71	Inflammation_II	group2	anova					5	3.105	0.621	1.159	0.33	1	Non-significant
CASP9	OID30530	P55211	Inflammation_II	group2	anova					5	1.295	0.259	0.545	0.74	1	Non-significant
CAT	OID30712	P04040	Inflammation_II	group2	anova					5	0.268	0.054	0.25	0.94	1	Non-significant
CD226	OID30556	Q15762	Inflammation_II	group2	anova					5	0.979	0.196	0.919	0.47	1	Non-significant
CD300A	OID30576	Q9UGN4	Inflammation_II	group2	anova					5	0.202	0.04	0.479	0.79	1	Non-significant
CD36	OID30485	P16671	Inflammation_II	group2	anova					5	0.978	0.196	1.128	0.35	1	Non-significant
CD3G	OID30448	P09693	Inflammation_II	group2	anova					5	1.959	0.392	0.539	0.75	1	Non-significant
CD5L	OID30775	O43866	Inflammation_II	group2	anova					5	0.441	0.088	0.368	0.87	1	Non-significant
CD7	OID30543	P09564	Inflammation_II	group2	anova					5	0.9	0.18	1.022	0.41	1	Non-significant
CD72	OID30641	P21854	Inflammation_II	group2	anova					5	1.112	0.222	0.961	0.44	1	Non-significant
CEBPA	OID30458	P49715	Inflammation_II	group2	anova					5	0.1	0.02	0.264	0.93	1	Non-significant
CELSR2	OID30593	Q9HCU4	Inflammation_II	group2	anova					5	0.045	0.009	0.101	0.99	1	Non-significant
CEMIP2	OID30499	Q9UHN6	Inflammation_II	group2	anova					5	1.112	0.222	1.571	0.17	1	Non-significant
CFB	OID30755	P00751	Inflammation_II	group2	anova					5	1.559	0.312	2.519	0.03	1	Non-significant
CFB	OID30755	P00751	Inflammation_II	group2	posthoc	IRD - MFC	0.16	-0.099	0.419						0.48	Non-significant
CFB	OID30755	P00751	Inflammation_II	group2	posthoc	aHC - IRD	-0.099	-0.506	0.309						0.98	Non-significant
CFB	OID30755	P00751	Inflammation_II	group2	posthoc	aHC - MFC	0.061	-0.232	0.354						0.99	Non-significant
CFB	OID30755	P00751	Inflammation_II	group2	posthoc	aHC - eAMD	0.229	-0.073	0.531						0.25	Non-significant
CFB	OID30755	P00751	Inflammation_II	group2	posthoc	aHC - wAMD	0.062	-0.19	0.313						0.98	Non-significant
CFB	OID30755	P00751	Inflammation_II	group2	posthoc	aHC - yHC	0.179	-0.227	0.585						0.8	Non-significant
CFB	OID30755	P00751	Inflammation_II	group2	posthoc	eAMD - IRD	-0.328	-0.775	0.12						0.29	Non-significant
CFB	OID30755	P00751	Inflammation_II	group2	posthoc	eAMD - MFC	-0.168	-0.508	0.173						0.72	Non-significant
CFB	OID30755	P00751	Inflammation_II	group2	posthoc	eAMD - wAMD	-0.167	-0.46	0.125						0.57	Non-significant
CFB	OID30755	P00751	Inflammation_II	group2	posthoc	eAMD - yHC	-0.05	-0.496	0.396						1	Non-significant
CFB	OID30755	P00751	Inflammation_II	group2	posthoc	wAMD - IRD	-0.16	-0.579	0.258						0.88	Non-significant
CFB	OID30755	P00751	Inflammation_II	group2	posthoc	wAMD - MFC	0	-0.302	0.301						1	Non-significant
CFB	OID30755	P00751	Inflammation_II	group2	posthoc	wAMD - yHC	0.118	-0.298	0.534						0.96	Non-significant
CFB	OID30755	P00751	Inflammation_II	group2	posthoc	yHC - IRD	-0.278	-0.566	0.011						0.07	Non-significant
CFB	OID30755	P00751	Inflammation_II	group2	posthoc	yHC - MFC	-0.118	-0.378	0.143						0.78	Non-significant
CFD	OID30738	P00746	Inflammation_II	group2	anova					5	0.041	0.008	0.135	0.98	1	Non-significant
CFH	OID30790	P08603	Inflammation_II	group2	anova					5	0.609	0.122	1.775	0.12	1	Non-significant
CFHR2	OID30720	P36980	Inflammation_II	group2	anova					5	1.149	0.23	0.827	0.53	1	Non-significant
CFHR4	OID30758	Q92496	Inflammation_II	group2	anova					5	0.419	0.084	0.272	0.93	1	Non-significant
CFHR5	OID30716	Q9BXR6	Inflammation_II	group2	anova					5	0.331	0.066	0.472	0.8	1	Non-significant
CFI	OID30772	P05156	Inflammation_II	group2	anova					5	0.566	0.113	2.393	0.04	1	Non-significant
CFI	OID30772	P05156	Inflammation_II	group2	posthoc	IRD - MFC	0.108	-0.053	0.268						0.38	Non-significant
CFI	OID30772	P05156	Inflammation_II	group2	posthoc	aHC - IRD	-0.098	-0.35	0.154						0.87	Non-significant
CFI	OID30772	P05156	Inflammation_II	group2	posthoc	aHC - MFC	0.01	-0.171	0.191						1	Non-significant
CFI	OID30772	P05156	Inflammation_II	group2	posthoc	aHC - eAMD	0.082	-0.105	0.269						0.8	Non-significant
CFI	OID30772	P05156	Inflammation_II	group2	posthoc	aHC - wAMD	-0.01	-0.165	0.146						1	Non-significant
CFI	OID30772	P05156	Inflammation_II	group2	posthoc	aHC - yHC	0.093	-0.158	0.344						0.89	Non-significant
CFI	OID30772	P05156	Inflammation_II	group2	posthoc	eAMD - IRD	-0.18	-0.457	0.096						0.42	Non-significant
CFI	OID30772	P05156	Inflammation_II	group2	posthoc	eAMD - MFC	-0.073	-0.283	0.138						0.92	Non-significant
CFI	OID30772	P05156	Inflammation_II	group2	posthoc	eAMD - wAMD	-0.092	-0.273	0.089						0.69	Non-significant
CFI	OID30772	P05156	Inflammation_II	group2	posthoc	eAMD - yHC	0.011	-0.265	0.287						1	Non-significant
CFI	OID30772	P05156	Inflammation_II	group2	posthoc	wAMD - IRD	-0.088	-0.347	0.17						0.92	Non-significant
CFI	OID30772	P05156	Inflammation_II	group2	posthoc	wAMD - MFC	0.019	-0.167	0.206						1	Non-significant
CFI	OID30772	P05156	Inflammation_II	group2	posthoc	wAMD - yHC	0.103	-0.154	0.36						0.86	Non-significant
CFI	OID30772	P05156	Inflammation_II	group2	posthoc	yHC - IRD	-0.192	-0.37	-0.013						0.03	Significant
CFI	OID30772	P05156	Inflammation_II	group2	posthoc	yHC - MFC	-0.084	-0.245	0.077						0.67	Non-significant
CFP	OID30784	P27918	Inflammation_II	group2	anova					5	0.25	0.05	1.006	0.42	1	Non-significant
CHAD	OID30660	O15335	Inflammation_II	group2	anova					5	1.903	0.381	1.19	0.32	1	Non-significant
CLEC12A	OID30552	Q5QGZ9	Inflammation_II	group2	anova					5	0.195	0.039	0.453	0.81	1	Non-significant
CLEC3B	OID30756	P05452	Inflammation_II	group2	anova					5	0.061	0.012	0.218	0.95	1	Non-significant
CLU	OID30732	P10909	Inflammation_II	group2	anova					5	0.214	0.043	1.322	0.26	1	Non-significant
COL5A1	OID30587	P20908	Inflammation_II	group2	anova					5	1.807	0.361	1.46	0.2	1	Non-significant
CPA4	OID30606	Q9UI42	Inflammation_II	group2	anova					5	0.675	0.135	0.576	0.72	1	Non-significant
CPB2	OID30734	Q96IY4	Inflammation_II	group2	anova					5	0.124	0.025	0.393	0.85	1	Non-significant
CPOX	OID30495	P36551	Inflammation_II	group2	anova					5	0.272	0.054	0.468	0.8	1	Non-significant
CR1	OID30697	P17927	Inflammation_II	group2	anova					5	0.036	0.007	0.045	1	1	Non-significant
CRELD1	OID30619	Q96HD1	Inflammation_II	group2	anova					5	0.059	0.012	0.079	1	1	Non-significant
CRISP3	OID30715	P54108	Inflammation_II	group2	anova					5	0.139	0.028	0.472	0.8	1	Non-significant
CSF1R	OID30681	P07333	Inflammation_II	group2	anova					5	0.151	0.03	0.159	0.98	1	Non-significant
CSF2RB	OID30553	P32927	Inflammation_II	group2	anova					5	0.251	0.05	0.123	0.99	1	Non-significant
CSF3R	OID30527	Q99062	Inflammation_II	group2	anova					5	0.574	0.115	0.569	0.72	1	Non-significant
CSNK1D	OID30492	P48730	Inflammation_II	group2	anova					5	0.115	0.023	0.079	1	1	Non-significant
CST1	OID30581	P01037	Inflammation_II	group2	anova					5	1.468	0.294	0.292	0.92	1	Non-significant
CTBS	OID30710	Q01459	Inflammation_II	group2	anova					5	0.124	0.025	0.253	0.94	1	Non-significant
CTSE	OID30628	P14091	Inflammation_II	group2	anova					5	0.623	0.125	0.378	0.86	1	Non-significant
DAAM1	OID30664	Q9Y4D1	Inflammation_II	group2	anova					5	3.771	0.754	1.483	0.2	1	Non-significant
DAND5	OID30420	Q8N907	Inflammation_II	group2	anova					5	2.936	0.587	0.486	0.79	1	Non-significant
DAPK2	OID30505	Q9UIK4	Inflammation_II	group2	anova					5	0.678	0.136	0.438	0.82	1	Non-significant
DBH	OID30703	P09172	Inflammation_II	group2	anova					5	1.027	0.205	0.162	0.98	1	Non-significant
DBN1	OID30549	Q16643	Inflammation_II	group2	anova					5	0.271	0.054	0.313	0.9	1	Non-significant
DCTD	OID30657	P32321	Inflammation_II	group2	anova					5	1.802	0.36	0.826	0.53	1	Non-significant
DDI2	OID30602	Q5TDH0	Inflammation_II	group2	anova					5	1.041	0.208	0.325	0.9	1	Non-significant
DDX4	OID30431	Q9NQI0	Inflammation_II	group2	anova					5	0.364	0.073	0.122	0.99	1	Non-significant
DENR	OID30493	O43583	Inflammation_II	group2	anova					5	1.755	0.351	0.575	0.72	1	Non-significant
DGKA	OID30546	P23743	Inflammation_II	group2	anova					5	1.144	0.229	1.086	0.37	1	Non-significant
DIPK2B	OID30582	Q9H7Y0	Inflammation_II	group2	anova					5	0.083	0.017	0.198	0.96	1	Non-significant
DNAJB2	OID30661	P25686	Inflammation_II	group2	anova					5	1.013	0.203	0.65	0.66	1	Non-significant
DNAJB6	OID30613	O75190	Inflammation_II	group2	anova					5	2.442	0.488	1.018	0.41	1	Non-significant
DTD1	OID30580	Q8TEA8	Inflammation_II	group2	anova					5	3.803	0.761	1.369	0.24	1	Non-significant
ECM1	OID30736	Q16610	Inflammation_II	group2	anova					5	2.695	0.539	3.524	4.44e-03	1	Non-significant
ECM1	OID30736	Q16610	Inflammation_II	group2	posthoc	IRD - MFC	0.188	-0.1	0.476						0.42	Non-significant
ECM1	OID30736	Q16610	Inflammation_II	group2	posthoc	aHC - IRD	-0.187	-0.64	0.266						0.84	Non-significant
ECM1	OID30736	Q16610	Inflammation_II	group2	posthoc	aHC - MFC	0.001	-0.325	0.327						1	Non-significant
ECM1	OID30736	Q16610	Inflammation_II	group2	posthoc	aHC - eAMD	0.286	-0.05	0.622						0.14	Non-significant
ECM1	OID30736	Q16610	Inflammation_II	group2	posthoc	aHC - wAMD	-0.065	-0.345	0.215						0.99	Non-significant
ECM1	OID30736	Q16610	Inflammation_II	group2	posthoc	aHC - yHC	0.114	-0.337	0.565						0.98	Non-significant
ECM1	OID30736	Q16610	Inflammation_II	group2	posthoc	eAMD - IRD	-0.473	-0.971	0.024						0.07	Non-significant
ECM1	OID30736	Q16610	Inflammation_II	group2	posthoc	eAMD - MFC	-0.285	-0.664	0.094						0.26	Non-significant
ECM1	OID30736	Q16610	Inflammation_II	group2	posthoc	eAMD - wAMD	-0.351	-0.676	-0.026						0.03	Significant
ECM1	OID30736	Q16610	Inflammation_II	group2	posthoc	eAMD - yHC	-0.172	-0.668	0.324						0.92	Non-significant
ECM1	OID30736	Q16610	Inflammation_II	group2	posthoc	wAMD - IRD	-0.122	-0.587	0.343						0.97	Non-significant
ECM1	OID30736	Q16610	Inflammation_II	group2	posthoc	wAMD - MFC	0.066	-0.27	0.401						0.99	Non-significant
ECM1	OID30736	Q16610	Inflammation_II	group2	posthoc	wAMD - yHC	0.179	-0.283	0.642						0.88	Non-significant
ECM1	OID30736	Q16610	Inflammation_II	group2	posthoc	yHC - IRD	-0.301	-0.622	0.02						0.08	Non-significant
ECM1	OID30736	Q16610	Inflammation_II	group2	posthoc	yHC - MFC	-0.113	-0.403	0.176						0.87	Non-significant
EDNRB	OID30421	P24530	Inflammation_II	group2	anova					5	0.133	0.027	0.078	1	1	Non-significant
EIF4E	OID30557	P06730	Inflammation_II	group2	anova					5	3.062	0.612	1.065	0.38	1	Non-significant
EP300	OID30438	Q09472	Inflammation_II	group2	anova					5	0.306	0.061	0.544	0.74	1	Non-significant
EPHA4	OID30622	P54764	Inflammation_II	group2	anova					5	0.203	0.041	0.292	0.92	1	Non-significant
ERMAP	OID30539	Q96PL5	Inflammation_II	group2	anova					5	0.183	0.037	0.146	0.98	1	Non-significant
ERP29	OID30578	P30040	Inflammation_II	group2	anova					5	3.009	0.602	1.008	0.41	1	Non-significant
EVI5	OID30519	O60447	Inflammation_II	group2	anova					5	1.98	0.396	0.78	0.56	1	Non-significant
F10	OID30684	P00742	Inflammation_II	group2	anova					5	0.166	0.033	0.43	0.83	1	Non-significant
F11	OID30773	P03951	Inflammation_II	group2	anova					5	0.085	0.017	0.259	0.94	1	Non-significant
F12	OID30739	P00748	Inflammation_II	group2	anova					5	1.298	0.26	0.891	0.49	1	Non-significant
F13B	OID30781	P05160	Inflammation_II	group2	anova					5	0.089	0.018	0.276	0.93	1	Non-significant
F2	OID30723	P00734	Inflammation_II	group2	anova					5	0.149	0.03	0.925	0.47	1	Non-significant
FCN1	OID30690	O00602	Inflammation_II	group2	anova					5	2.842	0.568	1.818	0.11	1	Non-significant
FGA	OID30788	P02671	Inflammation_II	group2	anova					5	0.966	0.193	1.394	0.23	1	Non-significant
FGF12	OID30454	P61328	Inflammation_II	group2	anova					5	3.32	0.664	1.819	0.11	1	Non-significant
FGF16	OID30535	O43320	Inflammation_II	group2	anova					5	0.864	0.173	0.511	0.77	1	Non-significant
FGF20	OID30459	Q9NP95	Inflammation_II	group2	anova					5	0.359	0.072	0.214	0.96	1	Non-significant
FGFR4	OID30646	P22455	Inflammation_II	group2	anova					5	0.371	0.074	0.275	0.93	1	Non-significant
FGL1	OID30702	Q08830	Inflammation_II	group2	anova					5	0.32	0.064	0.125	0.99	1	Non-significant
FN1	OID30787	P02751	Inflammation_II	group2	anova					5	0.088	0.018	0.196	0.96	1	Non-significant
FOLH1	OID30430	Q04609	Inflammation_II	group2	anova					5	0.607	0.121	0.255	0.94	1	Non-significant
FOXJ3	OID30445	Q9UPW0	Inflammation_II	group2	anova					5	1.046	0.209	1.211	0.31	1	Non-significant
FUOM	OID30626	A2VDF0	Inflammation_II	group2	anova					5	1.543	0.309	0.659	0.65	1	Non-significant
GAD2	OID30449	Q05329	Inflammation_II	group2	anova					5	0.432	0.086	0.3	0.91	1	Non-significant
GAPDH	OID30600	P04406	Inflammation_II	group2	anova					5	0.202	0.04	0.696	0.63	1	Non-significant
GC	OID30780	P02774	Inflammation_II	group2	anova					5	0.12	0.024	0.258	0.94	1	Non-significant
GCHFR	OID30631	P30047	Inflammation_II	group2	anova					5	0.175	0.035	0.153	0.98	1	Non-significant
GHR	OID30574	P10912	Inflammation_II	group2	anova					5	0.335	0.067	0.596	0.7	1	Non-significant
GIMAP7	OID30639	Q8NHV1	Inflammation_II	group2	anova					5	0.083	0.017	0.134	0.98	1	Non-significant
GIPR	OID30542	P48546	Inflammation_II	group2	anova					5	0.41	0.082	0.246	0.94	1	Non-significant
GIT1	OID30533	Q9Y2X7	Inflammation_II	group2	anova					5	2.096	0.419	1.05	0.39	1	Non-significant
GLA	OID30594	P06280	Inflammation_II	group2	anova					5	0.043	0.009	0.085	0.99	1	Non-significant
GLI2	OID30429	P10070	Inflammation_II	group2	anova					5	0.828	0.166	0.933	0.46	1	Non-significant
GLRX5	OID30663	Q86SX6	Inflammation_II	group2	anova					5	1.314	0.263	0.513	0.77	1	Non-significant
GMPR2	OID30623	Q9P2T1	Inflammation_II	group2	anova					5	2.066	0.413	1.007	0.41	1	Non-significant
GNPDA2	OID30597	Q8TDQ7	Inflammation_II	group2	anova					5	0.047	0.009	0.057	1	1	Non-significant
GP5	OID30611	P40197	Inflammation_II	group2	anova					5	0.248	0.05	0.475	0.79	1	Non-significant
GPI	OID30680	P06744	Inflammation_II	group2	anova					5	1.127	0.225	1.026	0.4	1	Non-significant
GSN	OID30714	P06396	Inflammation_II	group2	anova					5	0.185	0.037	0.839	0.52	1	Non-significant
GSR	OID30700	P00390	Inflammation_II	group2	anova					5	0.26	0.052	0.995	0.42	1	Non-significant
HEG1	OID30579	Q9ULI3	Inflammation_II	group2	anova					5	0.082	0.016	0.169	0.97	1	Non-significant
HGFAC	OID30718	Q04756	Inflammation_II	group2	anova					5	0.122	0.024	0.241	0.94	1	Non-significant
HIF1A	OID30425	Q16665	Inflammation_II	group2	anova					5	0.279	0.056	0.194	0.96	1	Non-significant
HMCN2	OID30592	Q8NDA2	Inflammation_II	group2	anova					5	0.666	0.133	0.297	0.91	1	Non-significant
HRG	OID30770	P04196	Inflammation_II	group2	anova					5	0.461	0.092	0.768	0.57	1	Non-significant
HS6ST2	OID30481	Q96MM7	Inflammation_II	group2	anova					5	0.766	0.153	0.944	0.45	1	Non-significant
IDO1	OID30563	P14902	Inflammation_II	group2	anova					5	0.35	0.07	0.194	0.96	1	Non-significant
IGFL4	OID30500	Q6B9Z1	Inflammation_II	group2	anova					5	4.832	0.966	0.887	0.49	1	Non-significant
IGLC2	OID30740	P0DOY2	Inflammation_II	group2	anova					5	0.023	0.005	0.117	0.99	1	Non-significant
IL21R	OID30441	Q9HBE5	Inflammation_II	group2	anova					5	1.85	0.37	0.754	0.58	1	Non-significant
IL31	OID30487	Q6EBC2	Inflammation_II	group2	anova					5	4.373	0.875	0.996	0.42	1	Non-significant
IL31RA	OID30475	Q8NI17	Inflammation_II	group2	anova					5	0.597	0.119	0.455	0.81	1	Non-significant
IL36G	OID30551	Q9NZH8	Inflammation_II	group2	anova					5	1.286	0.257	0.402	0.85	1	Non-significant
INHBB	OID30625	P09529	Inflammation_II	group2	anova					5	2.421	0.484	1.202	0.31	1	Non-significant
INSR	OID30566	P06213	Inflammation_II	group2	anova					5	0.235	0.047	1.305	0.26	1	Non-significant
ITGA2	OID30570	P17301	Inflammation_II	group2	anova					5	0.329	0.066	0.345	0.89	1	Non-significant
ITGAL	OID30537	P20701	Inflammation_II	group2	anova					5	0.671	0.134	0.593	0.71	1	Non-significant
ITIH1	OID30722	P19827	Inflammation_II	group2	anova					5	0.021	0.004	0.214	0.96	1	Non-significant
ITIH4	OID30762	Q14624	Inflammation_II	group2	anova					5	0.392	0.078	1.17	0.33	1	Non-significant
JAM3	OID30586	Q9BX67	Inflammation_II	group2	anova					5	0.893	0.179	0.57	0.72	1	Non-significant
KLK7	OID30652	P49862	Inflammation_II	group2	anova					5	1.285	0.257	1.146	0.34	1	Non-significant
KLKB1	OID30760	P03952	Inflammation_II	group2	anova					5	0.066	0.013	0.204	0.96	1	Non-significant
KLRF1	OID30464	Q9NZS2	Inflammation_II	group2	anova					5	0.806	0.161	0.771	0.57	1	Non-significant
LATS1	OID30523	O95835	Inflammation_II	group2	anova					5	1.231	0.246	0.538	0.75	1	Non-significant
LCAT	OID30677	P04180	Inflammation_II	group2	anova					5	0.031	0.006	0.087	0.99	1	Non-significant
LEG1	OID30608	Q6P5S2	Inflammation_II	group2	anova					5	0.289	0.058	0.139	0.98	1	Non-significant
LGALS3BP	OID30765	Q08380	Inflammation_II	group2	anova					5	0.228	0.046	0.223	0.95	1	Non-significant
LMOD1	OID30547	P29536	Inflammation_II	group2	anova					5	0.677	0.135	0.541	0.75	1	Non-significant
LPA	OID30747	P08519	Inflammation_II	group2	anova					5	5.431	1.086	0.316	0.9	1	Non-significant
LRG1	OID30751	P02750	Inflammation_II	group2	anova					5	0.305	0.061	0.72	0.61	1	Non-significant
LRIG3	OID30450	Q6UXM1	Inflammation_II	group2	anova					5	0.085	0.017	0.308	0.91	1	Non-significant
LYVE1	OID30728	Q9Y5Y7	Inflammation_II	group2	anova					5	0.135	0.027	0.413	0.84	1	Non-significant
LZTFL1	OID30637	Q9NQ48	Inflammation_II	group2	anova					5	0.773	0.155	0.603	0.7	1	Non-significant
MARS1	OID30658	P56192	Inflammation_II	group2	anova					5	2.158	0.432	1.099	0.36	1	Non-significant
MBL2	OID30759	P11226	Inflammation_II	group2	anova					5	4.247	0.849	0.857	0.51	1	Non-significant
MCEMP1	OID30501	Q8IX19	Inflammation_II	group2	anova					5	1.311	0.262	0.18	0.97	1	Non-significant
MDH1	OID30669	P40925	Inflammation_II	group2	anova					5	0.18	0.036	0.245	0.94	1	Non-significant
MENT	OID30595	Q9BUN1	Inflammation_II	group2	anova					5	0.028	0.006	0.114	0.99	1	Non-significant
MFAP4	OID30598	P55083	Inflammation_II	group2	anova					5	1.317	0.263	2.182	0.06	1	Non-significant
MKI67	OID30455	P46013	Inflammation_II	group2	anova					5	0.178	0.036	0.192	0.97	1	Non-significant
MOCS2	OID30638	O96007	Inflammation_II	group2	anova					5	0.153	0.031	0.106	0.99	1	Non-significant
MRC1	OID30694	P22897	Inflammation_II	group2	anova					5	0.057	0.011	0.104	0.99	1	Non-significant
MST1	OID30713	P26927	Inflammation_II	group2	anova					5	0.636	0.127	0.329	0.9	1	Non-significant
MTDH	OID30538	Q86UE4	Inflammation_II	group2	anova					5	2.971	0.594	0.907	0.48	1	Non-significant
MXRA8	OID30583	Q9BRK3	Inflammation_II	group2	anova					5	0.294	0.059	0.465	0.8	1	Non-significant
MYOM3	OID30633	Q5VTT5	Inflammation_II	group2	anova					5	4.975	0.995	0.964	0.44	1	Non-significant
NAGA	OID30509	P17050	Inflammation_II	group2	anova					5	0.138	0.028	0.171	0.97	1	Non-significant
NAGPA	OID30643	Q9UK23	Inflammation_II	group2	anova					5	0.117	0.023	0.268	0.93	1	Non-significant
NDUFA5	OID30520	Q16718	Inflammation_II	group2	anova					5	0.307	0.061	0.435	0.82	1	Non-significant
NECTIN1	OID30545	Q15223	Inflammation_II	group2	anova					5	0.81	0.162	1.368	0.24	1	Non-significant
NEDD4L	OID30521	Q96PU5	Inflammation_II	group2	anova					5	0.259	0.052	0.242	0.94	1	Non-significant
NEDD9	OID30503	Q14511	Inflammation_II	group2	anova					5	0.503	0.101	1.021	0.41	1	Non-significant
NEXN	OID30678	Q0ZGT2	Inflammation_II	group2	anova					5	0.852	0.17	0.566	0.73	1	Non-significant
NFAT5	OID30522	O94916	Inflammation_II	group2	anova					5	2.196	0.439	0.693	0.63	1	Non-significant
NHLRC3	OID30614	Q5JS37	Inflammation_II	group2	anova					5	0.2	0.04	0.363	0.87	1	Non-significant
NME1	OID30451	P15531	Inflammation_II	group2	anova					5	0.552	0.11	0.925	0.47	1	Non-significant
NPHS1	OID30540	O60500	Inflammation_II	group2	anova					5	0.262	0.052	0.392	0.85	1	Non-significant
NPHS2	OID30462	Q9NP85	Inflammation_II	group2	anova					5	3.192	0.638	0.477	0.79	1	Non-significant
NRGN	OID30674	Q92686	Inflammation_II	group2	anova					5	1.819	0.364	0.924	0.47	1	Non-significant
NUMB	OID30568	P49757	Inflammation_II	group2	anova					5	1.441	0.288	0.832	0.53	1	Non-significant
NXPH3	OID30565	O95157	Inflammation_II	group2	anova					5	0.491	0.098	0.642	0.67	1	Non-significant
OLFM4	OID30665	Q6UX06	Inflammation_II	group2	anova					5	14.818	2.964	2.176	0.06	1	Non-significant
ORM1	OID30768	P02763	Inflammation_II	group2	anova					5	0.1	0.02	0.382	0.86	1	Non-significant
PALLD	OID30444	Q8WX93	Inflammation_II	group2	anova					5	0.838	0.168	0.639	0.67	1	Non-significant
PAXX	OID30591	Q9BUH6	Inflammation_II	group2	anova					5	0.176	0.035	0.192	0.97	1	Non-significant
PCBD1	OID30610	P61457	Inflammation_II	group2	anova					5	0.795	0.159	0.618	0.69	1	Non-significant
PDE5A	OID30584	O76074	Inflammation_II	group2	anova					5	1.889	0.378	0.789	0.56	1	Non-significant
PDIA3	OID30573	P30101	Inflammation_II	group2	anova					5	0.472	0.094	0.583	0.71	1	Non-significant
PDZK1	OID30550	Q5T2W1	Inflammation_II	group2	anova					5	1.298	0.26	1.032	0.4	1	Non-significant
PENK	OID30666	P01210	Inflammation_II	group2	anova					5	2.022	0.404	2.77	0.02	1	Non-significant
PENK	OID30666	P01210	Inflammation_II	group2	posthoc	IRD - MFC	0.183	-0.099	0.465						0.42	Non-significant
PENK	OID30666	P01210	Inflammation_II	group2	posthoc	aHC - IRD	-0.204	-0.646	0.239						0.77	Non-significant
PENK	OID30666	P01210	Inflammation_II	group2	posthoc	aHC - MFC	-0.021	-0.339	0.298						1	Non-significant
PENK	OID30666	P01210	Inflammation_II	group2	posthoc	aHC - eAMD	-0.222	-0.551	0.106						0.38	Non-significant
PENK	OID30666	P01210	Inflammation_II	group2	posthoc	aHC - wAMD	0.021	-0.252	0.294						1	Non-significant
PENK	OID30666	P01210	Inflammation_II	group2	posthoc	aHC - yHC	0.112	-0.329	0.552						0.98	Non-significant
PENK	OID30666	P01210	Inflammation_II	group2	posthoc	eAMD - IRD	0.019	-0.467	0.505						1	Non-significant
PENK	OID30666	P01210	Inflammation_II	group2	posthoc	eAMD - MFC	0.202	-0.168	0.572						0.62	Non-significant
PENK	OID30666	P01210	Inflammation_II	group2	posthoc	eAMD - wAMD	0.243	-0.075	0.561						0.24	Non-significant
PENK	OID30666	P01210	Inflammation_II	group2	posthoc	eAMD - yHC	0.334	-0.15	0.818						0.36	Non-significant
PENK	OID30666	P01210	Inflammation_II	group2	posthoc	wAMD - IRD	-0.224	-0.679	0.23						0.71	Non-significant
PENK	OID30666	P01210	Inflammation_II	group2	posthoc	wAMD - MFC	-0.042	-0.369	0.286						1	Non-significant
PENK	OID30666	P01210	Inflammation_II	group2	posthoc	wAMD - yHC	0.091	-0.361	0.543						0.99	Non-significant
PENK	OID30666	P01210	Inflammation_II	group2	posthoc	yHC - IRD	-0.315	-0.629	-0.002						0.05	Significant
PENK	OID30666	P01210	Inflammation_II	group2	posthoc	yHC - MFC	-0.132	-0.415	0.15						0.76	Non-significant
PEPD	OID30688	P12955	Inflammation_II	group2	anova					5	0.237	0.047	0.477	0.79	1	Non-significant
PER3	OID30511	P56645	Inflammation_II	group2	anova					5	1.257	0.251	0.201	0.96	1	Non-significant
PF4	OID30764	P02776	Inflammation_II	group2	anova					5	4.037	0.807	0.72	0.61	1	Non-significant
PGA4	OID30699	P0DJD7	Inflammation_II	group2	anova					5	0.17	0.034	0.06	1	1	Non-significant
PGLYRP2	OID30742	Q96PD5	Inflammation_II	group2	anova					5	0.175	0.035	0.293	0.92	1	Non-significant
PGR	OID30460	P06401	Inflammation_II	group2	anova					5	0.696	0.139	0.36	0.88	1	Non-significant
PHYKPL	OID30634	Q8IUZ5	Inflammation_II	group2	anova					5	0.876	0.175	0.948	0.45	1	Non-significant
PI16	OID30676	Q6UXB8	Inflammation_II	group2	anova					5	0.48	0.096	0.807	0.55	1	Non-significant
PIKFYVE	OID30465	Q9Y2I7	Inflammation_II	group2	anova					5	0.473	0.095	0.285	0.92	1	Non-significant
PINLYP	OID30651	A6NC86	Inflammation_II	group2	anova					5	0.304	0.061	0.158	0.98	1	Non-significant
PLG	OID30785	P00747	Inflammation_II	group2	anova					5	0.331	0.066	0.958	0.44	1	Non-significant
PNLIP	OID30693	P16233	Inflammation_II	group2	anova					5	1.238	0.248	0.484	0.79	1	Non-significant
POF1B	OID30504	Q8WVV4	Inflammation_II	group2	anova					5	1.88	0.376	1.62	0.16	1	Non-significant
PON1	OID30704	P27169	Inflammation_II	group2	anova					5	0.122	0.024	0.376	0.86	1	Non-significant
PPBP	OID30761	P02775	Inflammation_II	group2	anova					5	2.32	0.464	0.454	0.81	1	Non-significant
PPL	OID30564	O60437	Inflammation_II	group2	anova					5	0.249	0.05	0.404	0.85	1	Non-significant
PPM1B	OID30548	O75688	Inflammation_II	group2	anova					5	0.248	0.05	0.382	0.86	1	Non-significant
PRDX2	OID30668	P32119	Inflammation_II	group2	anova					5	0.177	0.035	0.211	0.96	1	Non-significant
PRKG1	OID30621	Q13976	Inflammation_II	group2	anova					5	4.831	0.966	1.063	0.38	1	Non-significant
PROS1	OID30737	P07225	Inflammation_II	group2	anova					5	0.533	0.107	1.602	0.16	1	Non-significant
PRR4	OID30607	Q16378	Inflammation_II	group2	anova					5	0.116	0.023	0.035	1	1	Non-significant
PRSS22	OID30483	Q9GZN4	Inflammation_II	group2	anova					5	1.319	0.264	1.275	0.28	1	Non-significant
PSMG4	OID30514	Q5JS54	Inflammation_II	group2	anova					5	0.707	0.141	0.625	0.68	1	Non-significant
PSTPIP2	OID30596	Q9H939	Inflammation_II	group2	anova					5	3.11	0.622	0.992	0.42	1	Non-significant
PTGES2	OID30561	Q9H7Z7	Inflammation_II	group2	anova					5	0.443	0.089	0.275	0.93	1	Non-significant
PTP4A3	OID30469	O75365	Inflammation_II	group2	anova					5	0.301	0.06	0.168	0.97	1	Non-significant
PTRHD1	OID30659	Q6GMV3	Inflammation_II	group2	anova					5	1.828	0.366	1.15	0.34	1	Non-significant
PZP	OID30730	P20742	Inflammation_II	group2	anova					5	0.684	0.137	0.151	0.98	1	Non-significant
QSOX1	OID30729	O00391	Inflammation_II	group2	anova					5	0.11	0.022	0.462	0.8	1	Non-significant
RABEP1	OID30647	Q15276	Inflammation_II	group2	anova					5	1.922	0.384	0.948	0.45	1	Non-significant
RALB	OID30567	P11234	Inflammation_II	group2	anova					5	0.098	0.02	0.197	0.96	1	Non-significant
RAP1A	OID30452	P62834	Inflammation_II	group2	anova					5	1.77	0.354	0.809	0.54	1	Non-significant
RBPMS	OID30507	Q93062	Inflammation_II	group2	anova					5	0.702	0.14	0.153	0.98	1	Non-significant
RELB	OID30463	Q01201	Inflammation_II	group2	anova					5	0.847	0.169	0.372	0.87	1	Non-significant
REPS1	OID30496	Q96D71	Inflammation_II	group2	anova					5	0.398	0.08	0.21	0.96	1	Non-significant
RICTOR	OID30433	Q6R327	Inflammation_II	group2	anova					5	0.648	0.13	0.204	0.96	1	Non-significant
RIDA	OID30635	P52758	Inflammation_II	group2	anova					5	0.068	0.014	0.036	1	1	Non-significant
RLN2	OID30601	P04090	Inflammation_II	group2	anova					5	13.455	2.691	1.355	0.24	1	Non-significant
RNASE1	OID30672	P07998	Inflammation_II	group2	anova					5	0.293	0.059	0.448	0.81	1	Non-significant
RNASE4	OID30705	P34096	Inflammation_II	group2	anova					5	0.187	0.037	0.376	0.86	1	Non-significant
RNASE6	OID30689	Q93091	Inflammation_II	group2	anova					5	0.756	0.151	1.656	0.15	1	Non-significant
RPA2	OID30453	P15927	Inflammation_II	group2	anova					5	0.106	0.021	0.122	0.99	1	Non-significant
S100A13	OID30529	Q99584	Inflammation_II	group2	anova					5	0.138	0.028	0.267	0.93	1	Non-significant
SAA4	OID30726	P35542	Inflammation_II	group2	anova					5	0.115	0.023	0.289	0.92	1	Non-significant
SCGB3A1	OID30577	Q96QR1	Inflammation_II	group2	anova					5	0.236	0.047	0.368	0.87	1	Non-significant
SCRIB	OID30558	Q14160	Inflammation_II	group2	anova					5	0.773	0.155	0.416	0.84	1	Non-significant
SDK2	OID30662	Q58EX2	Inflammation_II	group2	anova					5	0.285	0.057	0.309	0.91	1	Non-significant
SELENOP	OID30745	P49908	Inflammation_II	group2	anova					5	0.724	0.145	1.01	0.41	1	Non-significant
SELL	OID30752	P14151	Inflammation_II	group2	anova					5	0.582	0.116	1.373	0.24	1	Non-significant
SEMA3G	OID30599	Q9NS98	Inflammation_II	group2	anova					5	1.062	0.212	1.424	0.22	1	Non-significant
SEMA6C	OID30531	Q9H3T2	Inflammation_II	group2	anova					5	0.262	0.052	0.413	0.84	1	Non-significant
SERPINA3	OID30786	P01011	Inflammation_II	group2	anova					5	0.329	0.066	2.147	0.06	1	Non-significant
SERPINA4	OID30774	P29622	Inflammation_II	group2	anova					5	0.148	0.03	0.404	0.85	1	Non-significant
SERPINA5	OID30763	P05154	Inflammation_II	group2	anova					5	0.07	0.014	0.242	0.94	1	Non-significant
SERPINA6	OID30743	P08185	Inflammation_II	group2	anova					5	0.155	0.031	0.324	0.9	1	Non-significant
SERPINA7	OID30724	P05543	Inflammation_II	group2	anova					5	0.061	0.012	0.164	0.98	1	Non-significant
SERPINC1	OID30789	P01008	Inflammation_II	group2	anova					5	0.109	0.022	0.978	0.43	1	Non-significant
SERPIND1	OID30767	P05546	Inflammation_II	group2	anova					5	1.367	0.273	2.177	0.06	1	Non-significant
SERPINF1	OID30757	P36955	Inflammation_II	group2	anova					5	0.122	0.024	0.803	0.55	1	Non-significant
SERPINF2	OID30779	P08697	Inflammation_II	group2	anova					5	0.061	0.012	0.732	0.6	1	Non-significant
SERPING1	OID30777	P05155	Inflammation_II	group2	anova					5	0.114	0.023	0.645	0.67	1	Non-significant
SERPINI1	OID30604	Q99574	Inflammation_II	group2	anova					5	0.175	0.035	0.435	0.82	1	Non-significant
SFRP4	OID30648	Q6FHJ7	Inflammation_II	group2	anova					5	1.06	0.212	1.674	0.14	1	Non-significant
SHBG	OID30685	P04278	Inflammation_II	group2	anova					5	0.251	0.05	0.13	0.99	1	Non-significant
SIRT1	OID30439	Q96EB6	Inflammation_II	group2	anova					5	0.255	0.051	0.286	0.92	1	Non-significant
SLC9A3R1	OID30630	O14745	Inflammation_II	group2	anova					5	0.701	0.14	0.324	0.9	1	Non-significant
SLITRK1	OID30510	Q96PX8	Inflammation_II	group2	anova					5	0.761	0.152	0.84	0.52	1	Non-significant
SMPD3	OID30477	Q9NY59	Inflammation_II	group2	anova					5	0.789	0.158	0.759	0.58	1	Non-significant
SNCA	OID30645	P37840	Inflammation_II	group2	anova					5	6.852	1.37	0.847	0.52	1	Non-significant
SNX15	OID30644	Q9NRS6	Inflammation_II	group2	anova					5	1.084	0.217	0.783	0.56	1	Non-significant
SOD3	OID30683	P08294	Inflammation_II	group2	anova					5	1.109	0.222	0.431	0.83	1	Non-significant
SPART	OID30656	Q8N0X7	Inflammation_II	group2	anova					5	2.475	0.495	1.188	0.32	1	Non-significant
SPINK2	OID30627	P20155	Inflammation_II	group2	anova					5	0.024	0.005	0.025	1	1	Non-significant
SPRED2	OID30423	Q7Z698	Inflammation_II	group2	anova					5	0.349	0.07	0.28	0.92	1	Non-significant
SSBP1	OID30468	Q04837	Inflammation_II	group2	anova					5	0.674	0.135	0.756	0.58	1	Non-significant
ST13	OID30624	P50502	Inflammation_II	group2	anova					5	0.803	0.161	0.514	0.77	1	Non-significant
ST8SIA1	OID30442	Q92185	Inflammation_II	group2	anova					5	0.518	0.104	0.35	0.88	1	Non-significant
STAT2	OID30536	P52630	Inflammation_II	group2	anova					5	0.747	0.149	0.477	0.79	1	Non-significant
STX5	OID30432	Q13190	Inflammation_II	group2	anova					5	0.266	0.053	0.373	0.87	1	Non-significant
STX7	OID30560	O15400	Inflammation_II	group2	anova					5	0.418	0.084	0.359	0.88	1	Non-significant
SUMF1	OID30486	Q8NBK3	Inflammation_II	group2	anova					5	0.674	0.135	0.146	0.98	1	Non-significant
SUSD5	OID30650	O60279	Inflammation_II	group2	anova					5	0.178	0.036	0.255	0.94	1	Non-significant
SYAP1	OID30636	Q96A49	Inflammation_II	group2	anova					5	0.859	0.172	0.634	0.67	1	Non-significant
TBCA	OID30616	O75347	Inflammation_II	group2	anova					5	2.007	0.401	0.766	0.58	1	Non-significant
TCN1	OID30687	P20061	Inflammation_II	group2	anova					5	0.045	0.009	0.067	1	1	Non-significant
TERF1	OID30480	P54274	Inflammation_II	group2	anova					5	0.393	0.079	0.506	0.77	1	Non-significant
TF	OID30783	P02787	Inflammation_II	group2	anova					5	0.352	0.07	0.971	0.44	1	Non-significant
TGFBR1	OID30502	P36897	Inflammation_II	group2	anova					5	0.063	0.013	0.193	0.96	1	Non-significant
TGOLN2	OID30691	O43493	Inflammation_II	group2	anova					5	0.023	0.005	0.05	1	1	Non-significant
THSD1	OID30476	Q9NS62	Inflammation_II	group2	anova					5	0.207	0.041	0.205	0.96	1	Non-significant
TLR1	OID30532	Q15399	Inflammation_II	group2	anova					5	0.222	0.044	0.331	0.89	1	Non-significant
TLR4	OID30428	O00206	Inflammation_II	group2	anova					5	0.262	0.052	0.321	0.9	1	Non-significant
TNFAIP8L2	OID30629	Q6P589	Inflammation_II	group2	anova					5	1.749	0.35	1.17	0.33	1	Non-significant
TNFRSF17	OID30589	Q02223	Inflammation_II	group2	anova					5	0.239	0.048	0.211	0.96	1	Non-significant
TOP2B	OID30559	Q02880	Inflammation_II	group2	anova					5	2.153	0.431	0.734	0.6	1	Non-significant
TP53BP1	OID30470	Q12888	Inflammation_II	group2	anova					5	1.391	0.278	1.104	0.36	1	Non-significant
TP53I3	OID30632	Q53FA7	Inflammation_II	group2	anova					5	0.395	0.079	0.315	0.9	1	Non-significant
TPD52L2	OID30609	O43399	Inflammation_II	group2	anova					5	2.667	0.533	1.019	0.41	1	Non-significant
TPSG1	OID30424	Q9NRR2	Inflammation_II	group2	anova					5	0.64	0.128	0.766	0.58	1	Non-significant
TRAF3	OID30479	Q13114-2	Inflammation_II	group2	anova					5	0.514	0.103	0.515	0.76	1	Non-significant
TREML1	OID30682	Q86YW5	Inflammation_II	group2	anova					5	1.457	0.291	0.733	0.6	1	Non-significant
TSC1	OID30478	Q92574	Inflammation_II	group2	anova					5	0.982	0.196	0.565	0.73	1	Non-significant
TSPYL1	OID30512	Q9H0U9	Inflammation_II	group2	anova					5	0.265	0.053	0.372	0.87	1	Non-significant
TTR	OID30782	P02766	Inflammation_II	group2	anova					5	0.208	0.042	0.409	0.84	1	Non-significant
TXN	OID30670	P10599	Inflammation_II	group2	anova					5	0.036	0.007	0.043	1	1	Non-significant
TYRP1	OID30517	P17643	Inflammation_II	group2	anova					5	1.457	0.291	0.773	0.57	1	Non-significant
UBE2Z	OID30427	Q9H832	Inflammation_II	group2	anova					5	0.488	0.098	0.242	0.94	1	Non-significant
UBXN1	OID30654	Q04323	Inflammation_II	group2	anova					5	0.633	0.127	0.419	0.84	1	Non-significant
UNC5D	OID30447	Q6UXZ4	Inflammation_II	group2	anova					5	0.49	0.098	0.79	0.56	1	Non-significant
UROD	OID30603	P06132	Inflammation_II	group2	anova					5	1.795	0.359	0.808	0.54	1	Non-significant
VAMP8	OID30555	Q9BV40	Inflammation_II	group2	anova					5	0.962	0.192	0.434	0.82	1	Non-significant
VASP	OID30692	P50552	Inflammation_II	group2	anova					5	0.553	0.111	0.526	0.76	1	Non-significant
VEGFB	OID30554	P49765	Inflammation_II	group2	anova					5	1.182	0.236	1.263	0.28	1	Non-significant
VNN1	OID30711	O95497	Inflammation_II	group2	anova					5	5.694	1.139	1.57	0.17	1	Non-significant
VTI1A	OID30640	Q96AJ9	Inflammation_II	group2	anova					5	1.235	0.247	0.654	0.66	1	Non-significant
XIAP	OID30490	P98170	Inflammation_II	group2	anova					5	1.018	0.204	0.823	0.53	1	Non-significant
YWHAQ	OID30605	P27348	Inflammation_II	group2	anova					5	1.942	0.388	1.049	0.39	1	Non-significant
YY1	OID30446	P25490	Inflammation_II	group2	anova					5	0.628	0.126	0.572	0.72	1	Non-significant
ZBP1	OID30526	Q9H171	Inflammation_II	group2	anova					5	1.043	0.209	1.625	0.15	1	Non-significant
ZNF174	OID30508	Q15697	Inflammation_II	group2	anova					5	0.345	0.069	0.249	0.94	1	Non-significant

### Sheet: ST3
Supplementary Table S3. Characteristics of sample clusters
Characteristic	Overall N = 215	Green N = 59	Blue N = 51	Orange N = 44	Black N = 61	p-value
Sex						0.4
F	156 (73%)	39 (66%)	40 (78%)	34 (77%)	43 (70%)
M	59 (27%)	20 (34%)	11 (22%)	10 (23%)	18 (30%)
Age	52 (31 – 75)	73 (53 – 82)	38 (29 – 54)	73 (61 – 81)	29 (24 – 46)	<0.001
CFH snv genotype						0.3
2	25 (14%)	7 (13%)	10 (24%)	2 (5.4%)	6 (12%)
1	70 (38%)	23 (42%)	12 (29%)	15 (41%)	20 (41%)
0	88 (48%)	25 (45%)	20 (48%)	20 (54%)	23 (47%)
Unknown	32	4	9	7	12
Categorical: n (%); Continuous: median (IQR).	Categorical: n (%); Continuous: median (IQR).	Categorical: n (%); Continuous: median (IQR).	Categorical: n (%); Continuous: median (IQR).	Categorical: n (%); Continuous: median (IQR).	Categorical: n (%); Continuous: median (IQR).	Categorical: n (%); Continuous: median (IQR).
Categorical: Chi-squared for larger sample sizes/Fisher for smaller sample sizes; Continuous: Kruskal–Wallis.	Categorical: Chi-squared for larger sample sizes/Fisher for smaller sample sizes; Continuous: Kruskal–Wallis.	Categorical: Chi-squared for larger sample sizes/Fisher for smaller sample sizes; Continuous: Kruskal–Wallis.	Categorical: Chi-squared for larger sample sizes/Fisher for smaller sample sizes; Continuous: Kruskal–Wallis.	Categorical: Chi-squared for larger sample sizes/Fisher for smaller sample sizes; Continuous: Kruskal–Wallis.	Categorical: Chi-squared for larger sample sizes/Fisher for smaller sample sizes; Continuous: Kruskal–Wallis.	Categorical: Chi-squared for larger sample sizes/Fisher for smaller sample sizes; Continuous: Kruskal–Wallis.

### Sheet: ST4
Supplementary Table S4. Statistical results by sample cluster, including post hoc comparisons for significant results
Assay	OlinkID	UniProt	Panel	term	type	contrast	estimate	conf.low	conf.high	df	sumsq	meansq	statistic	p.value	Adjusted_pval	Threshold
A1BG	OID30771	P04217	Inflammation_II	SampleClusterName	anova					3	0.98	0.327	11.461	5.47e-07	1.06e-06	Significant
A1BG	OID30771	P04217	Inflammation_II	SampleClusterName	posthoc	Blue - Black	-0.055	-0.139	0.029						0.33	Non-significant
A1BG	OID30771	P04217	Inflammation_II	SampleClusterName	posthoc	Blue - Orange	-0.125	-0.223	-0.028						5.85e-03	Significant
A1BG	OID30771	P04217	Inflammation_II	SampleClusterName	posthoc	Green - Black	0.15	0.057	0.243						2.7e-04	Significant
A1BG	OID30771	P04217	Inflammation_II	SampleClusterName	posthoc	Green - Blue	0.204	0.113	0.296						1.57e-07	Significant
A1BG	OID30771	P04217	Inflammation_II	SampleClusterName	posthoc	Green - Orange	0.079	-0.008	0.167						0.09	Non-significant
A1BG	OID30771	P04217	Inflammation_II	SampleClusterName	posthoc	Orange - Black	0.071	-0.029	0.171						0.26	Non-significant
ABO	OID30675	P16442	Inflammation_II	SampleClusterName	anova					3	12.881	4.294	1.578	0.2	0.21	Non-significant
ACE	OID30696	P12821	Inflammation_II	SampleClusterName	anova					3	4.665	1.555	11.14	8.19e-07	1.54e-06	Significant
ACE	OID30696	P12821	Inflammation_II	SampleClusterName	posthoc	Blue - Black	-0.182	-0.368	0.004						0.06	Non-significant
ACE	OID30696	P12821	Inflammation_II	SampleClusterName	posthoc	Blue - Orange	-0.308	-0.524	-0.092						1.65e-03	Significant
ACE	OID30696	P12821	Inflammation_II	SampleClusterName	posthoc	Green - Black	0.269	0.063	0.476						4.85e-03	Significant
ACE	OID30696	P12821	Inflammation_II	SampleClusterName	posthoc	Green - Blue	0.451	0.248	0.653						1.76e-07	Significant
ACE	OID30696	P12821	Inflammation_II	SampleClusterName	posthoc	Green - Orange	0.143	-0.051	0.336						0.23	Non-significant
ACE	OID30696	P12821	Inflammation_II	SampleClusterName	posthoc	Orange - Black	0.126	-0.095	0.348						0.45	Non-significant
ACHE	OID30585	P22303	Inflammation_II	SampleClusterName	anova					3	0.919	0.306	2.46	0.06	0.07	Non-significant
ACP1	OID30524	P24666	Inflammation_II	SampleClusterName	anova					3	6.562	2.187	10.934	1.06e-06	1.96e-06	Significant
ACP1	OID30524	P24666	Inflammation_II	SampleClusterName	posthoc	Blue - Black	-0.272	-0.495	-0.05						9.37e-03	Significant
ACP1	OID30524	P24666	Inflammation_II	SampleClusterName	posthoc	Blue - Orange	-0.063	-0.322	0.196						0.92	Non-significant
ACP1	OID30524	P24666	Inflammation_II	SampleClusterName	posthoc	Green - Black	0.176	-0.071	0.423						0.26	Non-significant
ACP1	OID30524	P24666	Inflammation_II	SampleClusterName	posthoc	Green - Blue	0.449	0.206	0.691						1.87e-05	Significant
ACP1	OID30524	P24666	Inflammation_II	SampleClusterName	posthoc	Green - Orange	0.385	0.154	0.617						1.47e-04	Significant
ACP1	OID30524	P24666	Inflammation_II	SampleClusterName	posthoc	Orange - Black	-0.209	-0.475	0.056						0.18	Non-significant
ACRV1	OID30513	P26436	Inflammation_II	SampleClusterName	anova					3	3.656	1.219	3.318	0.02	0.02	Significant
ACRV1	OID30513	P26436	Inflammation_II	SampleClusterName	posthoc	Blue - Black	-0.215	-0.516	0.087						0.26	Non-significant
ACRV1	OID30513	P26436	Inflammation_II	SampleClusterName	posthoc	Blue - Orange	-0.134	-0.485	0.217						0.75	Non-significant
ACRV1	OID30513	P26436	Inflammation_II	SampleClusterName	posthoc	Green - Black	0.157	-0.178	0.492						0.62	Non-significant
ACRV1	OID30513	P26436	Inflammation_II	SampleClusterName	posthoc	Green - Blue	0.371	0.043	0.7						0.02	Significant
ACRV1	OID30513	P26436	Inflammation_II	SampleClusterName	posthoc	Green - Orange	0.237	-0.077	0.551						0.21	Non-significant
ACRV1	OID30513	P26436	Inflammation_II	SampleClusterName	posthoc	Orange - Black	-0.08	-0.44	0.279						0.94	Non-significant
ACYP1	OID30642	P07311	Inflammation_II	SampleClusterName	anova					3	31.314	10.438	63.927	2.28e-29	7.83e-28	Significant
ACYP1	OID30642	P07311	Inflammation_II	SampleClusterName	posthoc	Blue - Black	-0.765	-0.966	-0.564						2.38e-14	Significant
ACYP1	OID30642	P07311	Inflammation_II	SampleClusterName	posthoc	Blue - Orange	-0.183	-0.417	0.051						0.18	Non-significant
ACYP1	OID30642	P07311	Inflammation_II	SampleClusterName	posthoc	Green - Black	0.153	-0.07	0.376						0.29	Non-significant
ACYP1	OID30642	P07311	Inflammation_II	SampleClusterName	posthoc	Green - Blue	0.918	0.699	1.137						1.29e-14	Significant
ACYP1	OID30642	P07311	Inflammation_II	SampleClusterName	posthoc	Green - Orange	0.735	0.526	0.944						2.4e-14	Significant
ACYP1	OID30642	P07311	Inflammation_II	SampleClusterName	posthoc	Orange - Black	-0.582	-0.822	-0.343						1.08e-08	Significant
ADAM12	OID30491	O43184	Inflammation_II	SampleClusterName	anova					3	5.347	1.782	2.974	0.03	0.04	Significant
ADAM12	OID30491	O43184	Inflammation_II	SampleClusterName	posthoc	Blue - Black	-0.2	-0.585	0.185						0.53	Non-significant
ADAM12	OID30491	O43184	Inflammation_II	SampleClusterName	posthoc	Blue - Orange	-0.197	-0.645	0.252						0.67	Non-significant
ADAM12	OID30491	O43184	Inflammation_II	SampleClusterName	posthoc	Green - Black	0.271	-0.157	0.699						0.36	Non-significant
ADAM12	OID30491	O43184	Inflammation_II	SampleClusterName	posthoc	Green - Blue	0.471	0.051	0.891						0.02	Significant
ADAM12	OID30491	O43184	Inflammation_II	SampleClusterName	posthoc	Green - Orange	0.274	-0.127	0.675						0.29	Non-significant
ADAM12	OID30491	O43184	Inflammation_II	SampleClusterName	posthoc	Orange - Black	-0.004	-0.463	0.455						1	Non-significant
ADAMTS1	OID30528	Q9UHI8	Inflammation_II	SampleClusterName	anova					3	5.301	1.767	18.768	8.1e-11	2.44e-10	Significant
ADAMTS1	OID30528	Q9UHI8	Inflammation_II	SampleClusterName	posthoc	Blue - Black	-0.19	-0.342	-0.037						8.07e-03	Significant
ADAMTS1	OID30528	Q9UHI8	Inflammation_II	SampleClusterName	posthoc	Blue - Orange	-0.363	-0.541	-0.185						1.85e-06	Significant
ADAMTS1	OID30528	Q9UHI8	Inflammation_II	SampleClusterName	posthoc	Green - Black	0.285	0.115	0.455						1.23e-04	Significant
ADAMTS1	OID30528	Q9UHI8	Inflammation_II	SampleClusterName	posthoc	Green - Blue	0.475	0.308	0.641						2.08e-11	Significant
ADAMTS1	OID30528	Q9UHI8	Inflammation_II	SampleClusterName	posthoc	Green - Orange	0.112	-0.047	0.271						0.27	Non-significant
ADAMTS1	OID30528	Q9UHI8	Inflammation_II	SampleClusterName	posthoc	Orange - Black	0.173	-0.009	0.355						0.07	Non-significant
ADAMTS4	OID30471	O75173	Inflammation_II	SampleClusterName	anova					3	11.118	3.706	26.563	1.35e-14	5.87e-14	Significant
ADAMTS4	OID30471	O75173	Inflammation_II	SampleClusterName	posthoc	Blue - Black	-0.337	-0.523	-0.152						2.75e-05	Significant
ADAMTS4	OID30471	O75173	Inflammation_II	SampleClusterName	posthoc	Blue - Orange	-0.404	-0.62	-0.187						1.55e-05	Significant
ADAMTS4	OID30471	O75173	Inflammation_II	SampleClusterName	posthoc	Green - Black	0.356	0.149	0.562						7.75e-05	Significant
ADAMTS4	OID30471	O75173	Inflammation_II	SampleClusterName	posthoc	Green - Blue	0.693	0.491	0.896						2.45e-14	Significant
ADAMTS4	OID30471	O75173	Inflammation_II	SampleClusterName	posthoc	Green - Orange	0.29	0.096	0.483						8.15e-04	Significant
ADAMTS4	OID30471	O75173	Inflammation_II	SampleClusterName	posthoc	Orange - Black	0.066	-0.155	0.288						0.87	Non-significant
ADD1	OID30655	P35611	Inflammation_II	SampleClusterName	anova					3	45.134	15.045	49.557	3.11e-24	3.45e-23	Significant
ADD1	OID30655	P35611	Inflammation_II	SampleClusterName	posthoc	Blue - Black	-0.875	-1.149	-0.601						1.21e-13	Significant
ADD1	OID30655	P35611	Inflammation_II	SampleClusterName	posthoc	Blue - Orange	-0.314	-0.633	0.005						0.06	Non-significant
ADD1	OID30655	P35611	Inflammation_II	SampleClusterName	posthoc	Green - Black	0.309	0.004	0.614						0.05	Significant
ADD1	OID30655	P35611	Inflammation_II	SampleClusterName	posthoc	Green - Blue	1.184	0.885	1.483						2.24e-14	Significant
ADD1	OID30655	P35611	Inflammation_II	SampleClusterName	posthoc	Green - Orange	0.87	0.584	1.155						1e-12	Significant
ADD1	OID30655	P35611	Inflammation_II	SampleClusterName	posthoc	Orange - Black	-0.561	-0.888	-0.234						8.35e-05	Significant
ADGRD1	OID30588	Q6QNK2	Inflammation_II	SampleClusterName	anova					3	3.226	1.075	8.273	3.17e-05	4.95e-05	Significant
ADGRD1	OID30588	Q6QNK2	Inflammation_II	SampleClusterName	posthoc	Blue - Black	-0.195	-0.374	-0.015						0.03	Significant
ADGRD1	OID30588	Q6QNK2	Inflammation_II	SampleClusterName	posthoc	Blue - Orange	-0.206	-0.415	0.003						0.05	Non-significant
ADGRD1	OID30588	Q6QNK2	Inflammation_II	SampleClusterName	posthoc	Green - Black	0.175	-0.024	0.375						0.11	Non-significant
ADGRD1	OID30588	Q6QNK2	Inflammation_II	SampleClusterName	posthoc	Green - Blue	0.37	0.175	0.566						1.13e-05	Significant
ADGRD1	OID30588	Q6QNK2	Inflammation_II	SampleClusterName	posthoc	Green - Orange	0.164	-0.023	0.351						0.11	Non-significant
ADGRD1	OID30588	Q6QNK2	Inflammation_II	SampleClusterName	posthoc	Orange - Black	0.011	-0.202	0.225						1	Non-significant
ADH1B	OID30612	P00325	Inflammation_II	SampleClusterName	anova					3	12.579	4.193	6.394	3.64e-04	5.07e-04	Significant
ADH1B	OID30612	P00325	Inflammation_II	SampleClusterName	posthoc	Blue - Black	-0.436	-0.839	-0.034						0.03	Significant
ADH1B	OID30612	P00325	Inflammation_II	SampleClusterName	posthoc	Blue - Orange	-0.506	-0.975	-0.037						0.03	Significant
ADH1B	OID30612	P00325	Inflammation_II	SampleClusterName	posthoc	Green - Black	0.283	-0.164	0.731						0.36	Non-significant
ADH1B	OID30612	P00325	Inflammation_II	SampleClusterName	posthoc	Green - Blue	0.72	0.281	1.159						1.92e-04	Significant
ADH1B	OID30612	P00325	Inflammation_II	SampleClusterName	posthoc	Green - Orange	0.214	-0.206	0.633						0.55	Non-significant
ADH1B	OID30612	P00325	Inflammation_II	SampleClusterName	posthoc	Orange - Black	0.07	-0.411	0.55						0.98	Non-significant
ADIPOQ	OID30748	Q15848	Inflammation_II	SampleClusterName	anova					3	0.258	0.086	0.151	0.93	0.93	Non-significant
AFAP1	OID30569	Q8N556	Inflammation_II	SampleClusterName	anova					3	17.539	5.846	4.279	5.89e-03	7.38e-03	Significant
AFAP1	OID30569	Q8N556	Inflammation_II	SampleClusterName	posthoc	Blue - Black	-0.771	-1.353	-0.19						3.94e-03	Significant
AFAP1	OID30569	Q8N556	Inflammation_II	SampleClusterName	posthoc	Blue - Orange	-0.171	-0.848	0.506						0.91	Non-significant
AFAP1	OID30569	Q8N556	Inflammation_II	SampleClusterName	posthoc	Green - Black	-0.367	-1.013	0.279						0.46	Non-significant
AFAP1	OID30569	Q8N556	Inflammation_II	SampleClusterName	posthoc	Green - Blue	0.405	-0.229	1.038						0.35	Non-significant
AFAP1	OID30569	Q8N556	Inflammation_II	SampleClusterName	posthoc	Green - Orange	0.234	-0.372	0.839						0.75	Non-significant
AFAP1	OID30569	Q8N556	Inflammation_II	SampleClusterName	posthoc	Orange - Black	-0.601	-1.294	0.092						0.11	Non-significant
AFM	OID30741	P43652	Inflammation_II	SampleClusterName	anova					3	1.773	0.591	10.685	1.45e-06	2.65e-06	Significant
AFM	OID30741	P43652	Inflammation_II	SampleClusterName	posthoc	Blue - Black	-0.135	-0.252	-0.018						0.02	Significant
AFM	OID30741	P43652	Inflammation_II	SampleClusterName	posthoc	Blue - Orange	-0.172	-0.308	-0.035						7.06e-03	Significant
AFM	OID30741	P43652	Inflammation_II	SampleClusterName	posthoc	Green - Black	0.143	0.013	0.273						0.03	Significant
AFM	OID30741	P43652	Inflammation_II	SampleClusterName	posthoc	Green - Blue	0.277	0.15	0.405						3.42e-07	Significant
AFM	OID30741	P43652	Inflammation_II	SampleClusterName	posthoc	Green - Orange	0.106	-0.016	0.228						0.11	Non-significant
AFM	OID30741	P43652	Inflammation_II	SampleClusterName	posthoc	Orange - Black	0.037	-0.103	0.176						0.9	Non-significant
AGT	OID30709	P01019	Inflammation_II	SampleClusterName	anova					3	0.733	0.244	4.514	4.32e-03	5.5e-03	Significant
AGT	OID30709	P01019	Inflammation_II	SampleClusterName	posthoc	Blue - Black	0.045	-0.071	0.16						0.75	Non-significant
AGT	OID30709	P01019	Inflammation_II	SampleClusterName	posthoc	Blue - Orange	-0.073	-0.208	0.062						0.5	Non-significant
AGT	OID30709	P01019	Inflammation_II	SampleClusterName	posthoc	Green - Black	0.178	0.049	0.307						2.36e-03	Significant
AGT	OID30709	P01019	Inflammation_II	SampleClusterName	posthoc	Green - Blue	0.133	0.007	0.259						0.03	Significant
AGT	OID30709	P01019	Inflammation_II	SampleClusterName	posthoc	Green - Orange	0.06	-0.061	0.181						0.57	Non-significant
AGT	OID30709	P01019	Inflammation_II	SampleClusterName	posthoc	Orange - Black	0.118	-0.02	0.256						0.12	Non-significant
AHSG	OID30706	P02765	Inflammation_II	SampleClusterName	anova					3	5.838	1.946	23.284	4.82e-13	1.84e-12	Significant
AHSG	OID30706	P02765	Inflammation_II	SampleClusterName	posthoc	Blue - Black	-0.129	-0.273	0.015						0.1	Non-significant
AHSG	OID30706	P02765	Inflammation_II	SampleClusterName	posthoc	Blue - Orange	-0.303	-0.471	-0.136						2.93e-05	Significant
AHSG	OID30706	P02765	Inflammation_II	SampleClusterName	posthoc	Green - Black	0.369	0.21	0.529						5.55e-08	Significant
AHSG	OID30706	P02765	Inflammation_II	SampleClusterName	posthoc	Green - Blue	0.498	0.342	0.655						1.43e-13	Significant
AHSG	OID30706	P02765	Inflammation_II	SampleClusterName	posthoc	Green - Orange	0.195	0.045	0.345						4.85e-03	Significant
AHSG	OID30706	P02765	Inflammation_II	SampleClusterName	posthoc	Orange - Black	0.174	0.003	0.346						0.04	Significant
AKAP12	OID30571	Q02952	Inflammation_II	SampleClusterName	anova					3	3.185	1.062	9.439	7.08e-06	1.19e-05	Significant
AKAP12	OID30571	Q02952	Inflammation_II	SampleClusterName	posthoc	Blue - Black	-0.148	-0.315	0.019						0.1	Non-significant
AKAP12	OID30571	Q02952	Inflammation_II	SampleClusterName	posthoc	Blue - Orange	-0.285	-0.479	-0.09						1.1e-03	Significant
AKAP12	OID30571	Q02952	Inflammation_II	SampleClusterName	posthoc	Green - Black	0.22	0.034	0.405						0.01	Significant
AKAP12	OID30571	Q02952	Inflammation_II	SampleClusterName	posthoc	Green - Blue	0.367	0.185	0.549						2.44e-06	Significant
AKAP12	OID30571	Q02952	Inflammation_II	SampleClusterName	posthoc	Green - Orange	0.083	-0.091	0.256						0.61	Non-significant
AKAP12	OID30571	Q02952	Inflammation_II	SampleClusterName	posthoc	Orange - Black	0.137	-0.062	0.336						0.28	Non-significant
AKR7L	OID30488	Q8NHP1	Inflammation_II	SampleClusterName	anova					3	6.58	2.193	4.274	5.92e-03	7.38e-03	Significant
AKR7L	OID30488	Q8NHP1	Inflammation_II	SampleClusterName	posthoc	Blue - Black	-0.185	-0.542	0.171						0.53	Non-significant
AKR7L	OID30488	Q8NHP1	Inflammation_II	SampleClusterName	posthoc	Blue - Orange	-0.28	-0.695	0.135						0.3	Non-significant
AKR7L	OID30488	Q8NHP1	Inflammation_II	SampleClusterName	posthoc	Green - Black	0.348	-0.048	0.744						0.11	Non-significant
AKR7L	OID30488	Q8NHP1	Inflammation_II	SampleClusterName	posthoc	Green - Blue	0.534	0.145	0.922						2.58e-03	Significant
AKR7L	OID30488	Q8NHP1	Inflammation_II	SampleClusterName	posthoc	Green - Orange	0.254	-0.117	0.625						0.29	Non-significant
AKR7L	OID30488	Q8NHP1	Inflammation_II	SampleClusterName	posthoc	Orange - Black	0.095	-0.33	0.52						0.94	Non-significant
ALPI	OID30497	P09923	Inflammation_II	SampleClusterName	anova					3	3.614	1.205	0.564	0.64	0.65	Non-significant
AMOT	OID30572	Q4VCS5	Inflammation_II	SampleClusterName	anova					3	4.736	1.579	5.375	1.39e-03	1.82e-03	Significant
AMOT	OID30572	Q4VCS5	Inflammation_II	SampleClusterName	posthoc	Blue - Black	-0.234	-0.503	0.036						0.11	Non-significant
AMOT	OID30572	Q4VCS5	Inflammation_II	SampleClusterName	posthoc	Blue - Orange	0.061	-0.253	0.375						0.96	Non-significant
AMOT	OID30572	Q4VCS5	Inflammation_II	SampleClusterName	posthoc	Green - Black	0.065	-0.234	0.365						0.94	Non-significant
AMOT	OID30572	Q4VCS5	Inflammation_II	SampleClusterName	posthoc	Green - Blue	0.299	0.005	0.593						0.04	Significant
AMOT	OID30572	Q4VCS5	Inflammation_II	SampleClusterName	posthoc	Green - Orange	0.36	0.079	0.641						5.76e-03	Significant
AMOT	OID30572	Q4VCS5	Inflammation_II	SampleClusterName	posthoc	Orange - Black	-0.295	-0.616	0.026						0.08	Non-significant
AMY1A_AMY1B_AMY1C	OID30707	P0DUB6_P0DTE7_P0DTE8	Inflammation_II	SampleClusterName	anova					3	1.555	0.518	1.933	0.13	0.13	Non-significant
ANKMY2	OID30518	Q8IV38	Inflammation_II	SampleClusterName	anova					3	24.865	8.288	23.439	4.06e-13	1.57e-12	Significant
ANKMY2	OID30518	Q8IV38	Inflammation_II	SampleClusterName	posthoc	Blue - Black	-0.67	-0.966	-0.374						1.02e-07	Significant
ANKMY2	OID30518	Q8IV38	Inflammation_II	SampleClusterName	posthoc	Blue - Orange	-0.089	-0.434	0.255						0.91	Non-significant
ANKMY2	OID30518	Q8IV38	Inflammation_II	SampleClusterName	posthoc	Green - Black	0.107	-0.221	0.436						0.83	Non-significant
ANKMY2	OID30518	Q8IV38	Inflammation_II	SampleClusterName	posthoc	Green - Blue	0.777	0.455	1.1						1.4e-08	Significant
ANKMY2	OID30518	Q8IV38	Inflammation_II	SampleClusterName	posthoc	Green - Orange	0.688	0.38	0.996						1.54e-07	Significant
ANKMY2	OID30518	Q8IV38	Inflammation_II	SampleClusterName	posthoc	Orange - Black	-0.581	-0.934	-0.229						1.74e-04	Significant
ANXA1	OID30617	P04083	Inflammation_II	SampleClusterName	anova					3	3.463	1.154	12.666	1.22e-07	2.49e-07	Significant
ANXA1	OID30617	P04083	Inflammation_II	SampleClusterName	posthoc	Blue - Black	-0.253	-0.404	-0.103						1.15e-04	Significant
ANXA1	OID30617	P04083	Inflammation_II	SampleClusterName	posthoc	Blue - Orange	-0.122	-0.297	0.053						0.27	Non-significant
ANXA1	OID30617	P04083	Inflammation_II	SampleClusterName	posthoc	Green - Black	0.085	-0.082	0.252						0.55	Non-significant
ANXA1	OID30617	P04083	Inflammation_II	SampleClusterName	posthoc	Green - Blue	0.338	0.175	0.502						1.35e-06	Significant
ANXA1	OID30617	P04083	Inflammation_II	SampleClusterName	posthoc	Green - Orange	0.217	0.06	0.373						2.35e-03	Significant
ANXA1	OID30617	P04083	Inflammation_II	SampleClusterName	posthoc	Orange - Black	-0.132	-0.311	0.048						0.23	Non-significant
APCS	OID30778	P02743	Inflammation_II	SampleClusterName	anova					3	6.248	2.083	12.227	2.11e-07	4.16e-07	Significant
APCS	OID30778	P02743	Inflammation_II	SampleClusterName	posthoc	Blue - Black	-0.22	-0.425	-0.015						0.03	Significant
APCS	OID30778	P02743	Inflammation_II	SampleClusterName	posthoc	Blue - Orange	-0.243	-0.482	-0.003						0.05	Significant
APCS	OID30778	P02743	Inflammation_II	SampleClusterName	posthoc	Green - Black	0.295	0.067	0.523						5.22e-03	Significant
APCS	OID30778	P02743	Inflammation_II	SampleClusterName	posthoc	Green - Blue	0.515	0.291	0.739						6.23e-08	Significant
APCS	OID30778	P02743	Inflammation_II	SampleClusterName	posthoc	Green - Orange	0.273	0.059	0.487						6.11e-03	Significant
APCS	OID30778	P02743	Inflammation_II	SampleClusterName	posthoc	Orange - Black	0.023	-0.222	0.267						1	Non-significant
APOA1	OID30769	P02647	Inflammation_II	SampleClusterName	anova					3	1.375	0.458	7.886	5.22e-05	7.95e-05	Significant
APOA1	OID30769	P02647	Inflammation_II	SampleClusterName	posthoc	Blue - Black	-0.015	-0.135	0.104						0.99	Non-significant
APOA1	OID30769	P02647	Inflammation_II	SampleClusterName	posthoc	Blue - Orange	-0.141	-0.281	-0.002						0.05	Significant
APOA1	OID30769	P02647	Inflammation_II	SampleClusterName	posthoc	Green - Black	0.211	0.078	0.345						3.34e-04	Significant
APOA1	OID30769	P02647	Inflammation_II	SampleClusterName	posthoc	Green - Blue	0.227	0.096	0.358						6.82e-05	Significant
APOA1	OID30769	P02647	Inflammation_II	SampleClusterName	posthoc	Green - Orange	0.085	-0.04	0.21						0.29	Non-significant
APOA1	OID30769	P02647	Inflammation_II	SampleClusterName	posthoc	Orange - Black	0.126	-0.017	0.269						0.11	Non-significant
APOA2	OID30686	P02652	Inflammation_II	SampleClusterName	anova					3	3.102	1.034	4.346	5.39e-03	6.79e-03	Significant
APOA2	OID30686	P02652	Inflammation_II	SampleClusterName	posthoc	Blue - Black	-0.127	-0.369	0.116						0.53	Non-significant
APOA2	OID30686	P02652	Inflammation_II	SampleClusterName	posthoc	Blue - Orange	-0.208	-0.491	0.074						0.23	Non-significant
APOA2	OID30686	P02652	Inflammation_II	SampleClusterName	posthoc	Green - Black	0.241	-0.029	0.51						0.1	Non-significant
APOA2	OID30686	P02652	Inflammation_II	SampleClusterName	posthoc	Green - Blue	0.368	0.103	0.632						2.24e-03	Significant
APOA2	OID30686	P02652	Inflammation_II	SampleClusterName	posthoc	Green - Orange	0.159	-0.093	0.412						0.36	Non-significant
APOA2	OID30686	P02652	Inflammation_II	SampleClusterName	posthoc	Orange - Black	0.082	-0.208	0.371						0.88	Non-significant
APOA4	OID30733	P06727	Inflammation_II	SampleClusterName	anova					3	3.976	1.325	8.946	1.33e-05	2.13e-05	Significant
APOA4	OID30733	P06727	Inflammation_II	SampleClusterName	posthoc	Blue - Black	-0.008	-0.199	0.183						1	Non-significant
APOA4	OID30733	P06727	Inflammation_II	SampleClusterName	posthoc	Blue - Orange	-0.289	-0.512	-0.066						5.07e-03	Significant
APOA4	OID30733	P06727	Inflammation_II	SampleClusterName	posthoc	Green - Black	0.358	0.145	0.571						1.22e-04	Significant
APOA4	OID30733	P06727	Inflammation_II	SampleClusterName	posthoc	Green - Blue	0.366	0.157	0.574						5.63e-05	Significant
APOA4	OID30733	P06727	Inflammation_II	SampleClusterName	posthoc	Green - Orange	0.076	-0.123	0.276						0.75	Non-significant
APOA4	OID30733	P06727	Inflammation_II	SampleClusterName	posthoc	Orange - Black	0.281	0.053	0.51						8.74e-03	Significant
APOB	OID30673	P04114	Inflammation_II	SampleClusterName	anova					3	4.561	1.52	27.19	6.9e-15	3.08e-14	Significant
APOB	OID30673	P04114	Inflammation_II	SampleClusterName	posthoc	Blue - Black	-0.083	-0.201	0.035						0.26	Non-significant
APOB	OID30673	P04114	Inflammation_II	SampleClusterName	posthoc	Blue - Orange	-0.235	-0.372	-0.098						8.55e-05	Significant
APOB	OID30673	P04114	Inflammation_II	SampleClusterName	posthoc	Green - Black	0.35	0.22	0.481						2.91e-10	Significant
APOB	OID30673	P04114	Inflammation_II	SampleClusterName	posthoc	Green - Blue	0.433	0.305	0.561						2.76e-14	Significant
APOB	OID30673	P04114	Inflammation_II	SampleClusterName	posthoc	Green - Orange	0.198	0.076	0.321						2.36e-04	Significant
APOB	OID30673	P04114	Inflammation_II	SampleClusterName	posthoc	Orange - Black	0.152	0.012	0.292						0.03	Significant
APOC1	OID30749	P02654	Inflammation_II	SampleClusterName	anova					3	2.153	0.718	7.728	6.41e-05	9.63e-05	Significant
APOC1	OID30749	P02654	Inflammation_II	SampleClusterName	posthoc	Blue - Black	-0.124	-0.276	0.027						0.15	Non-significant
APOC1	OID30749	P02654	Inflammation_II	SampleClusterName	posthoc	Blue - Orange	-0.228	-0.405	-0.052						5.23e-03	Significant
APOC1	OID30749	P02654	Inflammation_II	SampleClusterName	posthoc	Green - Black	0.179	0.011	0.348						0.03	Significant
APOC1	OID30749	P02654	Inflammation_II	SampleClusterName	posthoc	Green - Blue	0.303	0.138	0.469						2.19e-05	Significant
APOC1	OID30749	P02654	Inflammation_II	SampleClusterName	posthoc	Green - Orange	0.075	-0.083	0.233						0.61	Non-significant
APOC1	OID30749	P02654	Inflammation_II	SampleClusterName	posthoc	Orange - Black	0.104	-0.076	0.285						0.44	Non-significant
APOD	OID30746	P05090	Inflammation_II	SampleClusterName	anova					3	1.61	0.537	5.933	6.67e-04	9.08e-04	Significant
APOD	OID30746	P05090	Inflammation_II	SampleClusterName	posthoc	Blue - Black	0.003	-0.147	0.153						1	Non-significant
APOD	OID30746	P05090	Inflammation_II	SampleClusterName	posthoc	Blue - Orange	-0.152	-0.326	0.023						0.11	Non-significant
APOD	OID30746	P05090	Inflammation_II	SampleClusterName	posthoc	Green - Black	0.239	0.072	0.405						1.46e-03	Significant
APOD	OID30746	P05090	Inflammation_II	SampleClusterName	posthoc	Green - Blue	0.236	0.073	0.399						1.34e-03	Significant
APOD	OID30746	P05090	Inflammation_II	SampleClusterName	posthoc	Green - Orange	0.084	-0.072	0.24						0.5	Non-significant
APOD	OID30746	P05090	Inflammation_II	SampleClusterName	posthoc	Orange - Black	0.155	-0.024	0.333						0.11	Non-significant
APOE	OID30727	P02649	Inflammation_II	SampleClusterName	anova					3	7.866	2.622	7.136	1.38e-04	2e-04	Significant
APOE	OID30727	P02649	Inflammation_II	SampleClusterName	posthoc	Blue - Black	-0.287	-0.589	0.014						0.07	Non-significant
APOE	OID30727	P02649	Inflammation_II	SampleClusterName	posthoc	Blue - Orange	-0.534	-0.885	-0.183						6.39e-04	Significant
APOE	OID30727	P02649	Inflammation_II	SampleClusterName	posthoc	Green - Black	0.25	-0.085	0.585						0.22	Non-significant
APOE	OID30727	P02649	Inflammation_II	SampleClusterName	posthoc	Green - Blue	0.537	0.209	0.866						2e-04	Significant
APOE	OID30727	P02649	Inflammation_II	SampleClusterName	posthoc	Green - Orange	0.003	-0.311	0.317						1	Non-significant
APOE	OID30727	P02649	Inflammation_II	SampleClusterName	posthoc	Orange - Black	0.247	-0.112	0.606						0.29	Non-significant
APOF	OID30701	Q13790	Inflammation_II	SampleClusterName	anova					3	0.739	0.246	6.676	2.52e-04	3.57e-04	Significant
APOF	OID30701	Q13790	Inflammation_II	SampleClusterName	posthoc	Blue - Black	-0.016	-0.111	0.08						0.97	Non-significant
APOF	OID30701	Q13790	Inflammation_II	SampleClusterName	posthoc	Blue - Orange	-0.104	-0.216	0.007						0.07	Non-significant
APOF	OID30701	Q13790	Inflammation_II	SampleClusterName	posthoc	Green - Black	0.152	0.046	0.259						1.47e-03	Significant
APOF	OID30701	Q13790	Inflammation_II	SampleClusterName	posthoc	Green - Blue	0.168	0.064	0.272						2.49e-04	Significant
APOF	OID30701	Q13790	Inflammation_II	SampleClusterName	posthoc	Green - Orange	0.064	-0.036	0.163						0.35	Non-significant
APOF	OID30701	Q13790	Inflammation_II	SampleClusterName	posthoc	Orange - Black	0.089	-0.025	0.203						0.18	Non-significant
APOL1	OID30708	O14791	Inflammation_II	SampleClusterName	anova					3	6.179	2.06	9.481	6.71e-06	1.14e-05	Significant
APOL1	OID30708	O14791	Inflammation_II	SampleClusterName	posthoc	Blue - Black	-0.139	-0.371	0.092						0.4	Non-significant
APOL1	OID30708	O14791	Inflammation_II	SampleClusterName	posthoc	Blue - Orange	-0.096	-0.366	0.174						0.79	Non-significant
APOL1	OID30708	O14791	Inflammation_II	SampleClusterName	posthoc	Green - Black	0.331	0.074	0.589						5.63e-03	Significant
APOL1	OID30708	O14791	Inflammation_II	SampleClusterName	posthoc	Green - Blue	0.471	0.218	0.723						1.6e-05	Significant
APOL1	OID30708	O14791	Inflammation_II	SampleClusterName	posthoc	Green - Orange	0.375	0.134	0.616						4.65e-04	Significant
APOL1	OID30708	O14791	Inflammation_II	SampleClusterName	posthoc	Orange - Black	-0.044	-0.32	0.233						0.98	Non-significant
APPL2	OID30590	Q8NEU8	Inflammation_II	SampleClusterName	anova					3	52.468	17.489	32.679	2.31e-17	1.35e-16	Significant
APPL2	OID30590	Q8NEU8	Inflammation_II	SampleClusterName	posthoc	Blue - Black	-1.096	-1.46	-0.733						1.72e-12	Significant
APPL2	OID30590	Q8NEU8	Inflammation_II	SampleClusterName	posthoc	Blue - Orange	-0.335	-0.758	0.089						0.17	Non-significant
APPL2	OID30590	Q8NEU8	Inflammation_II	SampleClusterName	posthoc	Green - Black	0.067	-0.338	0.471						0.97	Non-significant
APPL2	OID30590	Q8NEU8	Inflammation_II	SampleClusterName	posthoc	Green - Blue	1.163	0.767	1.56						6.12e-12	Significant
APPL2	OID30590	Q8NEU8	Inflammation_II	SampleClusterName	posthoc	Green - Orange	0.828	0.45	1.207						2.91e-07	Significant
APPL2	OID30590	Q8NEU8	Inflammation_II	SampleClusterName	posthoc	Orange - Black	-0.762	-1.196	-0.328						5.4e-05	Significant
ARHGAP45	OID30653	Q92619	Inflammation_II	SampleClusterName	anova					3	37.366	12.455	50.114	1.91e-24	2.19e-23	Significant
ARHGAP45	OID30653	Q92619	Inflammation_II	SampleClusterName	posthoc	Blue - Black	-0.87	-1.117	-0.622						2.44e-14	Significant
ARHGAP45	OID30653	Q92619	Inflammation_II	SampleClusterName	posthoc	Blue - Orange	-0.191	-0.48	0.098						0.32	Non-significant
ARHGAP45	OID30653	Q92619	Inflammation_II	SampleClusterName	posthoc	Green - Black	0.102	-0.173	0.378						0.77	Non-significant
ARHGAP45	OID30653	Q92619	Inflammation_II	SampleClusterName	posthoc	Green - Blue	0.972	0.702	1.242						2.26e-14	Significant
ARHGAP45	OID30653	Q92619	Inflammation_II	SampleClusterName	posthoc	Green - Orange	0.781	0.523	1.039						1.44e-12	Significant
ARHGAP45	OID30653	Q92619	Inflammation_II	SampleClusterName	posthoc	Orange - Black	-0.679	-0.974	-0.383						6.86e-08	Significant
ASGR2	OID30679	P07307	Inflammation_II	SampleClusterName	anova					3	3.116	1.039	7.549	8.08e-05	1.2e-04	Significant
ASGR2	OID30679	P07307	Inflammation_II	SampleClusterName	posthoc	Blue - Black	-0.136	-0.32	0.049						0.23	Non-significant
ASGR2	OID30679	P07307	Inflammation_II	SampleClusterName	posthoc	Blue - Orange	-0.183	-0.398	0.032						0.12	Non-significant
ASGR2	OID30679	P07307	Inflammation_II	SampleClusterName	posthoc	Green - Black	0.231	0.026	0.436						0.02	Significant
ASGR2	OID30679	P07307	Inflammation_II	SampleClusterName	posthoc	Green - Blue	0.366	0.165	0.568						2.57e-05	Significant
ASGR2	OID30679	P07307	Inflammation_II	SampleClusterName	posthoc	Green - Orange	0.183	-0.009	0.375						0.07	Non-significant
ASGR2	OID30679	P07307	Inflammation_II	SampleClusterName	posthoc	Orange - Black	0.048	-0.172	0.268						0.94	Non-significant
ATRN	OID30735	O75882-2	Inflammation_II	SampleClusterName	anova					3	1.302	0.434	16.064	1.96e-09	5.1e-09	Significant
ATRN	OID30735	O75882-2	Inflammation_II	SampleClusterName	posthoc	Blue - Black	-0.079	-0.161	0.002						0.06	Non-significant
ATRN	OID30735	O75882-2	Inflammation_II	SampleClusterName	posthoc	Blue - Orange	-0.187	-0.282	-0.091						5.02e-06	Significant
ATRN	OID30735	O75882-2	Inflammation_II	SampleClusterName	posthoc	Green - Black	0.152	0.062	0.243						1.28e-04	Significant
ATRN	OID30735	O75882-2	Inflammation_II	SampleClusterName	posthoc	Green - Blue	0.232	0.143	0.321						9.16e-10	Significant
ATRN	OID30735	O75882-2	Inflammation_II	SampleClusterName	posthoc	Green - Orange	0.045	-0.04	0.13						0.52	Non-significant
ATRN	OID30735	O75882-2	Inflammation_II	SampleClusterName	posthoc	Orange - Black	0.107	0.01	0.205						0.02	Significant
B2M	OID30725	P61769	Inflammation_II	SampleClusterName	anova					3	3.646	1.215	12.9	9.14e-08	1.89e-07	Significant
B2M	OID30725	P61769	Inflammation_II	SampleClusterName	posthoc	Blue - Black	-0.143	-0.296	0.01						0.08	Non-significant
B2M	OID30725	P61769	Inflammation_II	SampleClusterName	posthoc	Blue - Orange	-0.232	-0.41	-0.054						4.84e-03	Significant
B2M	OID30725	P61769	Inflammation_II	SampleClusterName	posthoc	Green - Black	0.256	0.086	0.426						7.19e-04	Significant
B2M	OID30725	P61769	Inflammation_II	SampleClusterName	posthoc	Green - Blue	0.399	0.233	0.566						1.69e-08	Significant
B2M	OID30725	P61769	Inflammation_II	SampleClusterName	posthoc	Green - Orange	0.167	0.008	0.326						0.03	Significant
B2M	OID30725	P61769	Inflammation_II	SampleClusterName	posthoc	Orange - Black	0.089	-0.093	0.271						0.59	Non-significant
BABAM1	OID30466	Q9NWV8	Inflammation_II	SampleClusterName	anova					3	3.433	1.144	7.761	6.14e-05	9.26e-05	Significant
BABAM1	OID30466	Q9NWV8	Inflammation_II	SampleClusterName	posthoc	Blue - Black	-0.204	-0.395	-0.013						0.03	Significant
BABAM1	OID30466	Q9NWV8	Inflammation_II	SampleClusterName	posthoc	Blue - Orange	-0.158	-0.381	0.064						0.26	Non-significant
BABAM1	OID30466	Q9NWV8	Inflammation_II	SampleClusterName	posthoc	Green - Black	0.166	-0.046	0.378						0.18	Non-significant
BABAM1	OID30466	Q9NWV8	Inflammation_II	SampleClusterName	posthoc	Green - Blue	0.37	0.162	0.578						4.26e-05	Significant
BABAM1	OID30466	Q9NWV8	Inflammation_II	SampleClusterName	posthoc	Green - Orange	0.212	0.013	0.411						0.03	Significant
BABAM1	OID30466	Q9NWV8	Inflammation_II	SampleClusterName	posthoc	Orange - Black	-0.046	-0.274	0.182						0.95	Non-significant
BAG4	OID30474	O95429	Inflammation_II	SampleClusterName	anova					3	20.55	6.85	61.95	1.07e-28	2.63e-27	Significant
BAG4	OID30474	O95429	Inflammation_II	SampleClusterName	posthoc	Blue - Black	-0.573	-0.739	-0.408						2.36e-14	Significant
BAG4	OID30474	O95429	Inflammation_II	SampleClusterName	posthoc	Blue - Orange	-0.419	-0.612	-0.226						3.41e-07	Significant
BAG4	OID30474	O95429	Inflammation_II	SampleClusterName	posthoc	Green - Black	0.316	0.132	0.5						8.15e-05	Significant
BAG4	OID30474	O95429	Inflammation_II	SampleClusterName	posthoc	Green - Blue	0.889	0.709	1.069						0e+00	Significant
BAG4	OID30474	O95429	Inflammation_II	SampleClusterName	posthoc	Green - Orange	0.47	0.298	0.642						1.37e-10	Significant
BAG4	OID30474	O95429	Inflammation_II	SampleClusterName	posthoc	Orange - Black	-0.154	-0.351	0.043						0.18	Non-significant
BCHE	OID30717	P06276	Inflammation_II	SampleClusterName	anova					3	2.587	0.862	8.949	1.33e-05	2.13e-05	Significant
BCHE	OID30717	P06276	Inflammation_II	SampleClusterName	posthoc	Blue - Black	-0.165	-0.32	-0.011						0.03	Significant
BCHE	OID30717	P06276	Inflammation_II	SampleClusterName	posthoc	Blue - Orange	-0.274	-0.454	-0.094						6.13e-04	Significant
BCHE	OID30717	P06276	Inflammation_II	SampleClusterName	posthoc	Green - Black	0.159	-0.012	0.331						0.08	Non-significant
BCHE	OID30717	P06276	Inflammation_II	SampleClusterName	posthoc	Green - Blue	0.325	0.156	0.493						7.34e-06	Significant
BCHE	OID30717	P06276	Inflammation_II	SampleClusterName	posthoc	Green - Orange	0.05	-0.11	0.211						0.85	Non-significant
BCHE	OID30717	P06276	Inflammation_II	SampleClusterName	posthoc	Orange - Black	0.109	-0.075	0.293						0.42	Non-significant
BCL2L15	OID30498	Q5TBC7	Inflammation_II	SampleClusterName	anova					3	3.075	1.025	4.358	5.3e-03	6.71e-03	Significant
BCL2L15	OID30498	Q5TBC7	Inflammation_II	SampleClusterName	posthoc	Blue - Black	0.007	-0.234	0.248						1	Non-significant
BCL2L15	OID30498	Q5TBC7	Inflammation_II	SampleClusterName	posthoc	Blue - Orange	-0.128	-0.409	0.153						0.64	Non-significant
BCL2L15	OID30498	Q5TBC7	Inflammation_II	SampleClusterName	posthoc	Green - Black	0.331	0.063	0.599						8.69e-03	Significant
BCL2L15	OID30498	Q5TBC7	Inflammation_II	SampleClusterName	posthoc	Green - Blue	0.324	0.061	0.587						8.84e-03	Significant
BCL2L15	OID30498	Q5TBC7	Inflammation_II	SampleClusterName	posthoc	Green - Orange	0.196	-0.055	0.447						0.18	Non-significant
BCL2L15	OID30498	Q5TBC7	Inflammation_II	SampleClusterName	posthoc	Orange - Black	0.135	-0.153	0.422						0.62	Non-significant
BLNK	OID30541	Q8WV28	Inflammation_II	SampleClusterName	anova					3	8.63	2.877	19.919	2.14e-11	6.9e-11	Significant
BLNK	OID30541	Q8WV28	Inflammation_II	SampleClusterName	posthoc	Blue - Black	-0.329	-0.518	-0.14						6.45e-05	Significant
BLNK	OID30541	Q8WV28	Inflammation_II	SampleClusterName	posthoc	Blue - Orange	-0.422	-0.642	-0.201						8.64e-06	Significant
BLNK	OID30541	Q8WV28	Inflammation_II	SampleClusterName	posthoc	Green - Black	0.276	0.066	0.486						4.39e-03	Significant
BLNK	OID30541	Q8WV28	Inflammation_II	SampleClusterName	posthoc	Green - Blue	0.605	0.399	0.811						5.77e-12	Significant
BLNK	OID30541	Q8WV28	Inflammation_II	SampleClusterName	posthoc	Green - Orange	0.183	-0.013	0.38						0.08	Non-significant
BLNK	OID30541	Q8WV28	Inflammation_II	SampleClusterName	posthoc	Orange - Black	0.093	-0.133	0.318						0.71	Non-significant
BMP10	OID30575	O95393	Inflammation_II	SampleClusterName	anova					3	2.078	0.693	6.607	2.76e-04	3.89e-04	Significant
BMP10	OID30575	O95393	Inflammation_II	SampleClusterName	posthoc	Blue - Black	-0.152	-0.313	0.009						0.07	Non-significant
BMP10	OID30575	O95393	Inflammation_II	SampleClusterName	posthoc	Blue - Orange	-0.213	-0.401	-0.026						0.02	Significant
BMP10	OID30575	O95393	Inflammation_II	SampleClusterName	posthoc	Green - Black	0.146	-0.033	0.325						0.15	Non-significant
BMP10	OID30575	O95393	Inflammation_II	SampleClusterName	posthoc	Green - Blue	0.298	0.122	0.474						1.03e-04	Significant
BMP10	OID30575	O95393	Inflammation_II	SampleClusterName	posthoc	Green - Orange	0.085	-0.083	0.252						0.56	Non-significant
BMP10	OID30575	O95393	Inflammation_II	SampleClusterName	posthoc	Orange - Black	0.062	-0.13	0.254						0.84	Non-significant
BMPER	OID30615	Q8N8U9	Inflammation_II	SampleClusterName	anova					3	5.95	1.983	20.937	6.71e-12	2.33e-11	Significant
BMPER	OID30615	Q8N8U9	Inflammation_II	SampleClusterName	posthoc	Blue - Black	-0.278	-0.431	-0.125						2.76e-05	Significant
BMPER	OID30615	Q8N8U9	Inflammation_II	SampleClusterName	posthoc	Blue - Orange	-0.288	-0.467	-0.11						2.42e-04	Significant
BMPER	OID30615	Q8N8U9	Inflammation_II	SampleClusterName	posthoc	Green - Black	0.222	0.052	0.392						4.69e-03	Significant
BMPER	OID30615	Q8N8U9	Inflammation_II	SampleClusterName	posthoc	Green - Blue	0.5	0.333	0.667						2.2e-12	Significant
BMPER	OID30615	Q8N8U9	Inflammation_II	SampleClusterName	posthoc	Green - Orange	0.212	0.053	0.371						3.83e-03	Significant
BMPER	OID30615	Q8N8U9	Inflammation_II	SampleClusterName	posthoc	Orange - Black	0.01	-0.172	0.193						1	Non-significant
BNIP3L	OID30525	O60238	Inflammation_II	SampleClusterName	anova					3	28.929	9.643	60.996	2.28e-28	4.62e-27	Significant
BNIP3L	OID30525	O60238	Inflammation_II	SampleClusterName	posthoc	Blue - Black	-0.708	-0.905	-0.51						2.42e-14	Significant
BNIP3L	OID30525	O60238	Inflammation_II	SampleClusterName	posthoc	Blue - Orange	-0.301	-0.531	-0.07						4.73e-03	Significant
BNIP3L	OID30525	O60238	Inflammation_II	SampleClusterName	posthoc	Green - Black	0.261	0.041	0.481						0.01	Significant
BNIP3L	OID30525	O60238	Inflammation_II	SampleClusterName	posthoc	Green - Blue	0.969	0.753	1.184						0e+00	Significant
BNIP3L	OID30525	O60238	Inflammation_II	SampleClusterName	posthoc	Green - Orange	0.668	0.462	0.874						6.58e-14	Significant
BNIP3L	OID30525	O60238	Inflammation_II	SampleClusterName	posthoc	Orange - Black	-0.407	-0.642	-0.171						7.6e-05	Significant
BTD	OID30754	P43251	Inflammation_II	SampleClusterName	anova					3	1.529	0.51	13.365	5.16e-08	1.1e-07	Significant
BTD	OID30754	P43251	Inflammation_II	SampleClusterName	posthoc	Blue - Black	-0.065	-0.162	0.032						0.31	Non-significant
BTD	OID30754	P43251	Inflammation_II	SampleClusterName	posthoc	Blue - Orange	-0.098	-0.211	0.015						0.11	Non-significant
BTD	OID30754	P43251	Inflammation_II	SampleClusterName	posthoc	Green - Black	0.185	0.077	0.292						8.96e-05	Significant
BTD	OID30754	P43251	Inflammation_II	SampleClusterName	posthoc	Green - Blue	0.249	0.143	0.355						3.09e-08	Significant
BTD	OID30754	P43251	Inflammation_II	SampleClusterName	posthoc	Green - Orange	0.151	0.05	0.252						8.41e-04	Significant
BTD	OID30754	P43251	Inflammation_II	SampleClusterName	posthoc	Orange - Black	0.034	-0.082	0.149						0.88	Non-significant
C1QL2	OID30515	Q7Z5L3	Inflammation_II	SampleClusterName	anova					3	2.703	0.901	3.975	8.78e-03	0.01	Significant
C1QL2	OID30515	Q7Z5L3	Inflammation_II	SampleClusterName	posthoc	Blue - Black	-0.195	-0.432	0.042						0.15	Non-significant
C1QL2	OID30515	Q7Z5L3	Inflammation_II	SampleClusterName	posthoc	Blue - Orange	-0.284	-0.56	-0.008						0.04	Significant
C1QL2	OID30515	Q7Z5L3	Inflammation_II	SampleClusterName	posthoc	Green - Black	0.13	-0.133	0.394						0.57	Non-significant
C1QL2	OID30515	Q7Z5L3	Inflammation_II	SampleClusterName	posthoc	Green - Blue	0.325	0.067	0.583						7.02e-03	Significant
C1QL2	OID30515	Q7Z5L3	Inflammation_II	SampleClusterName	posthoc	Green - Orange	0.041	-0.205	0.288						0.97	Non-significant
C1QL2	OID30515	Q7Z5L3	Inflammation_II	SampleClusterName	posthoc	Orange - Black	0.089	-0.193	0.371						0.85	Non-significant
C1QTNF5	OID30618	Q9BXJ0	Inflammation_II	SampleClusterName	anova					3	1.488	0.496	3.36	0.02	0.02	Significant
C1QTNF5	OID30618	Q9BXJ0	Inflammation_II	SampleClusterName	posthoc	Blue - Black	-0.131	-0.322	0.06						0.29	Non-significant
C1QTNF5	OID30618	Q9BXJ0	Inflammation_II	SampleClusterName	posthoc	Blue - Orange	-0.134	-0.356	0.089						0.41	Non-significant
C1QTNF5	OID30618	Q9BXJ0	Inflammation_II	SampleClusterName	posthoc	Green - Black	0.12	-0.092	0.332						0.46	Non-significant
C1QTNF5	OID30618	Q9BXJ0	Inflammation_II	SampleClusterName	posthoc	Green - Blue	0.251	0.043	0.459						0.01	Significant
C1QTNF5	OID30618	Q9BXJ0	Inflammation_II	SampleClusterName	posthoc	Green - Orange	0.117	-0.082	0.316						0.43	Non-significant
C1QTNF5	OID30618	Q9BXJ0	Inflammation_II	SampleClusterName	posthoc	Orange - Black	0.003	-0.225	0.231						1	Non-significant
C1QTNF9	OID30620	P0C862	Inflammation_II	SampleClusterName	anova					3	3.752	1.251	4.702	3.37e-03	4.31e-03	Significant
C1QTNF9	OID30620	P0C862	Inflammation_II	SampleClusterName	posthoc	Blue - Black	-0.003	-0.26	0.253						1	Non-significant
C1QTNF9	OID30620	P0C862	Inflammation_II	SampleClusterName	posthoc	Blue - Orange	-0.108	-0.407	0.191						0.79	Non-significant
C1QTNF9	OID30620	P0C862	Inflammation_II	SampleClusterName	posthoc	Green - Black	0.353	0.068	0.638						8.42e-03	Significant
C1QTNF9	OID30620	P0C862	Inflammation_II	SampleClusterName	posthoc	Green - Blue	0.356	0.077	0.636						6.23e-03	Significant
C1QTNF9	OID30620	P0C862	Inflammation_II	SampleClusterName	posthoc	Green - Orange	0.248	-0.019	0.516						0.08	Non-significant
C1QTNF9	OID30620	P0C862	Inflammation_II	SampleClusterName	posthoc	Orange - Black	0.104	-0.201	0.41						0.81	Non-significant
C1R	OID30753	P00736	Inflammation_II	SampleClusterName	anova					3	2.307	0.769	41.998	2.78e-21	2.08e-20	Significant
C1R	OID30753	P00736	Inflammation_II	SampleClusterName	posthoc	Blue - Black	-0.092	-0.159	-0.025						2.74e-03	Significant
C1R	OID30753	P00736	Inflammation_II	SampleClusterName	posthoc	Blue - Orange	-0.231	-0.31	-0.153						4.53e-12	Significant
C1R	OID30753	P00736	Inflammation_II	SampleClusterName	posthoc	Green - Black	0.219	0.144	0.293						7.17e-12	Significant
C1R	OID30753	P00736	Inflammation_II	SampleClusterName	posthoc	Green - Blue	0.311	0.237	0.384						9.55e-15	Significant
C1R	OID30753	P00736	Inflammation_II	SampleClusterName	posthoc	Green - Orange	0.079	0.009	0.149						0.02	Significant
C1R	OID30753	P00736	Inflammation_II	SampleClusterName	posthoc	Orange - Black	0.139	0.059	0.22						6.71e-05	Significant
C1RL	OID30721	Q9NZP8	Inflammation_II	SampleClusterName	anova					3	1.519	0.506	12.383	1.73e-07	3.47e-07	Significant
C1RL	OID30721	Q9NZP8	Inflammation_II	SampleClusterName	posthoc	Blue - Black	-0.072	-0.173	0.029						0.25	Non-significant
C1RL	OID30721	Q9NZP8	Inflammation_II	SampleClusterName	posthoc	Blue - Orange	-0.099	-0.216	0.018						0.13	Non-significant
C1RL	OID30721	Q9NZP8	Inflammation_II	SampleClusterName	posthoc	Green - Black	0.178	0.066	0.289						3.25e-04	Significant
C1RL	OID30721	Q9NZP8	Inflammation_II	SampleClusterName	posthoc	Green - Blue	0.249	0.14	0.359						8.98e-08	Significant
C1RL	OID30721	Q9NZP8	Inflammation_II	SampleClusterName	posthoc	Green - Orange	0.15	0.046	0.255						1.45e-03	Significant
C1RL	OID30721	Q9NZP8	Inflammation_II	SampleClusterName	posthoc	Orange - Black	0.027	-0.093	0.147						0.94	Non-significant
C1S	OID30731	P09871	Inflammation_II	SampleClusterName	anova					3	4.258	1.419	44.983	1.8e-22	1.47e-21	Significant
C1S	OID30731	P09871	Inflammation_II	SampleClusterName	posthoc	Blue - Black	-0.114	-0.202	-0.026						5.47e-03	Significant
C1S	OID30731	P09871	Inflammation_II	SampleClusterName	posthoc	Blue - Orange	-0.277	-0.38	-0.174						2.33e-10	Significant
C1S	OID30731	P09871	Inflammation_II	SampleClusterName	posthoc	Green - Black	0.311	0.213	0.41						1.59e-13	Significant
C1S	OID30731	P09871	Inflammation_II	SampleClusterName	posthoc	Green - Blue	0.425	0.329	0.522						0e+00	Significant
C1S	OID30731	P09871	Inflammation_II	SampleClusterName	posthoc	Green - Orange	0.148	0.056	0.24						2.63e-04	Significant
C1S	OID30731	P09871	Inflammation_II	SampleClusterName	posthoc	Orange - Black	0.163	0.058	0.269						4.74e-04	Significant
C3	OID30776	P01024	Inflammation_II	SampleClusterName	anova					3	3.695	1.232	14.803	8.93e-09	2.1e-08	Significant
C3	OID30776	P01024	Inflammation_II	SampleClusterName	posthoc	Blue - Black	-0.186	-0.329	-0.042						5.28e-03	Significant
C3	OID30776	P01024	Inflammation_II	SampleClusterName	posthoc	Blue - Orange	-0.322	-0.49	-0.155						7.29e-06	Significant
C3	OID30776	P01024	Inflammation_II	SampleClusterName	posthoc	Green - Black	0.205	0.046	0.365						5.49e-03	Significant
C3	OID30776	P01024	Inflammation_II	SampleClusterName	posthoc	Green - Blue	0.391	0.235	0.547						4e-09	Significant
C3	OID30776	P01024	Inflammation_II	SampleClusterName	posthoc	Green - Orange	0.069	-0.081	0.218						0.63	Non-significant
C3	OID30776	P01024	Inflammation_II	SampleClusterName	posthoc	Orange - Black	0.137	-0.034	0.308						0.17	Non-significant
C5	OID30744	P01031	Inflammation_II	SampleClusterName	anova					3	0.786	0.262	12.862	9.58e-08	1.96e-07	Significant
C5	OID30744	P01031	Inflammation_II	SampleClusterName	posthoc	Blue - Black	-0.049	-0.12	0.022						0.27	Non-significant
C5	OID30744	P01031	Inflammation_II	SampleClusterName	posthoc	Blue - Orange	-0.149	-0.232	-0.066						3.17e-05	Significant
C5	OID30744	P01031	Inflammation_II	SampleClusterName	posthoc	Green - Black	0.127	0.048	0.205						2.76e-04	Significant
C5	OID30744	P01031	Inflammation_II	SampleClusterName	posthoc	Green - Blue	0.176	0.099	0.253						9.19e-08	Significant
C5	OID30744	P01031	Inflammation_II	SampleClusterName	posthoc	Green - Orange	0.027	-0.047	0.101						0.78	Non-significant
C5	OID30744	P01031	Inflammation_II	SampleClusterName	posthoc	Orange - Black	0.1	0.015	0.184						0.01	Significant
C7	OID30766	P10643	Inflammation_II	SampleClusterName	anova					3	1.749	0.583	5.645	9.74e-04	1.31e-03	Significant
C7	OID30766	P10643	Inflammation_II	SampleClusterName	posthoc	Blue - Black	-0.102	-0.262	0.057						0.35	Non-significant
C7	OID30766	P10643	Inflammation_II	SampleClusterName	posthoc	Blue - Orange	-0.217	-0.403	-0.031						0.02	Significant
C7	OID30766	P10643	Inflammation_II	SampleClusterName	posthoc	Green - Black	0.168	-0.01	0.345						0.07	Non-significant
C7	OID30766	P10643	Inflammation_II	SampleClusterName	posthoc	Green - Blue	0.27	0.096	0.444						4.84e-04	Significant
C7	OID30766	P10643	Inflammation_II	SampleClusterName	posthoc	Green - Orange	0.053	-0.114	0.219						0.84	Non-significant
C7	OID30766	P10643	Inflammation_II	SampleClusterName	posthoc	Orange - Black	0.115	-0.076	0.305						0.41	Non-significant
C8B	OID30719	P07358	Inflammation_II	SampleClusterName	anova					3	5.147	1.716	30.77	1.62e-16	8.71e-16	Significant
C8B	OID30719	P07358	Inflammation_II	SampleClusterName	posthoc	Blue - Black	-0.179	-0.297	-0.062						5.97e-04	Significant
C8B	OID30719	P07358	Inflammation_II	SampleClusterName	posthoc	Blue - Orange	-0.36	-0.497	-0.224						5.64e-10	Significant
C8B	OID30719	P07358	Inflammation_II	SampleClusterName	posthoc	Green - Black	0.287	0.157	0.418						2.43e-07	Significant
C8B	OID30719	P07358	Inflammation_II	SampleClusterName	posthoc	Green - Blue	0.467	0.339	0.595						2.4e-14	Significant
C8B	OID30719	P07358	Inflammation_II	SampleClusterName	posthoc	Green - Orange	0.106	-0.016	0.229						0.11	Non-significant
C8B	OID30719	P07358	Inflammation_II	SampleClusterName	posthoc	Orange - Black	0.181	0.041	0.321						5.31e-03	Significant
C9	OID30698	P02748	Inflammation_II	SampleClusterName	anova					3	2.106	0.702	3.483	0.02	0.02	Significant
C9	OID30698	P02748	Inflammation_II	SampleClusterName	posthoc	Blue - Black	-0.184	-0.407	0.039						0.15	Non-significant
C9	OID30698	P02748	Inflammation_II	SampleClusterName	posthoc	Blue - Orange	-0.13	-0.39	0.13						0.57	Non-significant
C9	OID30698	P02748	Inflammation_II	SampleClusterName	posthoc	Green - Black	0.099	-0.149	0.347						0.73	Non-significant
C9	OID30698	P02748	Inflammation_II	SampleClusterName	posthoc	Green - Blue	0.283	0.04	0.527						0.02	Significant
C9	OID30698	P02748	Inflammation_II	SampleClusterName	posthoc	Green - Orange	0.153	-0.079	0.386						0.32	Non-significant
C9	OID30698	P02748	Inflammation_II	SampleClusterName	posthoc	Orange - Black	-0.054	-0.32	0.212						0.95	Non-significant
CACYBP	OID30649	Q9HB71	Inflammation_II	SampleClusterName	anova					3	50.29	16.763	54.991	3.03e-26	4.17e-25	Significant
CACYBP	OID30649	Q9HB71	Inflammation_II	SampleClusterName	posthoc	Blue - Black	-1.02	-1.294	-0.745						2.42e-14	Significant
CACYBP	OID30649	Q9HB71	Inflammation_II	SampleClusterName	posthoc	Blue - Orange	-0.3	-0.62	0.02						0.07	Non-significant
CACYBP	OID30649	Q9HB71	Inflammation_II	SampleClusterName	posthoc	Green - Black	0.149	-0.157	0.454						0.59	Non-significant
CACYBP	OID30649	Q9HB71	Inflammation_II	SampleClusterName	posthoc	Green - Blue	1.168	0.869	1.468						2.33e-14	Significant
CACYBP	OID30649	Q9HB71	Inflammation_II	SampleClusterName	posthoc	Green - Orange	0.868	0.582	1.154						1.21e-12	Significant
CACYBP	OID30649	Q9HB71	Inflammation_II	SampleClusterName	posthoc	Orange - Black	-0.719	-1.047	-0.392						2.53e-07	Significant
CASP9	OID30530	P55211	Inflammation_II	SampleClusterName	anova					3	13.766	4.589	11.165	7.94e-07	1.5e-06	Significant
CASP9	OID30530	P55211	Inflammation_II	SampleClusterName	posthoc	Blue - Black	-0.582	-0.901	-0.264						2.43e-05	Significant
CASP9	OID30530	P55211	Inflammation_II	SampleClusterName	posthoc	Blue - Orange	-0.476	-0.848	-0.105						5.79e-03	Significant
CASP9	OID30530	P55211	Inflammation_II	SampleClusterName	posthoc	Green - Black	0.098	-0.257	0.452						0.89	Non-significant
CASP9	OID30530	P55211	Inflammation_II	SampleClusterName	posthoc	Green - Blue	0.68	0.332	1.028						5.29e-06	Significant
CASP9	OID30530	P55211	Inflammation_II	SampleClusterName	posthoc	Green - Orange	0.204	-0.128	0.536						0.39	Non-significant
CASP9	OID30530	P55211	Inflammation_II	SampleClusterName	posthoc	Orange - Black	-0.106	-0.486	0.274						0.89	Non-significant
CAT	OID30712	P04040	Inflammation_II	SampleClusterName	anova					3	8.161	2.72	15.552	3.62e-09	9.07e-09	Significant
CAT	OID30712	P04040	Inflammation_II	SampleClusterName	posthoc	Blue - Black	-0.231	-0.439	-0.023						0.02	Significant
CAT	OID30712	P04040	Inflammation_II	SampleClusterName	posthoc	Blue - Orange	-0.148	-0.39	0.094						0.39	Non-significant
CAT	OID30712	P04040	Inflammation_II	SampleClusterName	posthoc	Green - Black	0.322	0.091	0.553						2.15e-03	Significant
CAT	OID30712	P04040	Inflammation_II	SampleClusterName	posthoc	Green - Blue	0.553	0.327	0.78						9.37e-09	Significant
CAT	OID30712	P04040	Inflammation_II	SampleClusterName	posthoc	Green - Orange	0.405	0.189	0.622						1.44e-05	Significant
CAT	OID30712	P04040	Inflammation_II	SampleClusterName	posthoc	Orange - Black	-0.083	-0.331	0.165						0.82	Non-significant
CD226	OID30556	Q15762	Inflammation_II	SampleClusterName	anova					3	14.176	4.725	31.956	4.81e-17	2.71e-16	Significant
CD226	OID30556	Q15762	Inflammation_II	SampleClusterName	posthoc	Blue - Black	-0.425	-0.616	-0.234						1.86e-07	Significant
CD226	OID30556	Q15762	Inflammation_II	SampleClusterName	posthoc	Blue - Orange	-0.264	-0.487	-0.042						0.01	Significant
CD226	OID30556	Q15762	Inflammation_II	SampleClusterName	posthoc	Green - Black	0.306	0.093	0.518						1.41e-03	Significant
CD226	OID30556	Q15762	Inflammation_II	SampleClusterName	posthoc	Green - Blue	0.731	0.522	0.939						2.45e-14	Significant
CD226	OID30556	Q15762	Inflammation_II	SampleClusterName	posthoc	Green - Orange	0.466	0.267	0.665						3.68e-08	Significant
CD226	OID30556	Q15762	Inflammation_II	SampleClusterName	posthoc	Orange - Black	-0.16	-0.388	0.068						0.27	Non-significant
CD300A	OID30576	Q9UGN4	Inflammation_II	SampleClusterName	anova					3	3.405	1.135	16.635	9.92e-10	2.71e-09	Significant
CD300A	OID30576	Q9UGN4	Inflammation_II	SampleClusterName	posthoc	Blue - Black	-0.176	-0.306	-0.046						3.16e-03	Significant
CD300A	OID30576	Q9UGN4	Inflammation_II	SampleClusterName	posthoc	Blue - Orange	-0.271	-0.422	-0.119						3.76e-05	Significant
CD300A	OID30576	Q9UGN4	Inflammation_II	SampleClusterName	posthoc	Green - Black	0.208	0.064	0.353						1.38e-03	Significant
CD300A	OID30576	Q9UGN4	Inflammation_II	SampleClusterName	posthoc	Green - Blue	0.384	0.242	0.525						1.84e-10	Significant
CD300A	OID30576	Q9UGN4	Inflammation_II	SampleClusterName	posthoc	Green - Orange	0.113	-0.022	0.248						0.14	Non-significant
CD300A	OID30576	Q9UGN4	Inflammation_II	SampleClusterName	posthoc	Orange - Black	0.095	-0.06	0.25						0.39	Non-significant
CD36	OID30485	P16671	Inflammation_II	SampleClusterName	anova					3	13.699	4.566	41.169	6.01e-21	4.31e-20	Significant
CD36	OID30485	P16671	Inflammation_II	SampleClusterName	posthoc	Blue - Black	-0.381	-0.547	-0.216						6.21e-08	Significant
CD36	OID30485	P16671	Inflammation_II	SampleClusterName	posthoc	Blue - Orange	-0.384	-0.577	-0.191						3.57e-06	Significant
CD36	OID30485	P16671	Inflammation_II	SampleClusterName	posthoc	Green - Black	0.379	0.195	0.563						1.5e-06	Significant
CD36	OID30485	P16671	Inflammation_II	SampleClusterName	posthoc	Green - Blue	0.76	0.58	0.941						1.11e-14	Significant
CD36	OID30485	P16671	Inflammation_II	SampleClusterName	posthoc	Green - Orange	0.377	0.204	0.549						3.02e-07	Significant
CD36	OID30485	P16671	Inflammation_II	SampleClusterName	posthoc	Orange - Black	0.002	-0.195	0.2						1	Non-significant
CD3G	OID30448	P09693	Inflammation_II	SampleClusterName	anova					3	3.151	1.05	1.47	0.22	0.23	Non-significant
CD5L	OID30775	O43866	Inflammation_II	SampleClusterName	anova					3	1.888	0.629	2.73	0.04	0.05	Significant
CD5L	OID30775	O43866	Inflammation_II	SampleClusterName	posthoc	Blue - Black	-0.119	-0.358	0.119						0.57	Non-significant
CD5L	OID30775	O43866	Inflammation_II	SampleClusterName	posthoc	Blue - Orange	-0.23	-0.508	0.048						0.14	Non-significant
CD5L	OID30775	O43866	Inflammation_II	SampleClusterName	posthoc	Green - Black	0.16	-0.105	0.426						0.4	Non-significant
CD5L	OID30775	O43866	Inflammation_II	SampleClusterName	posthoc	Green - Blue	0.28	0.02	0.54						0.03	Significant
CD5L	OID30775	O43866	Inflammation_II	SampleClusterName	posthoc	Green - Orange	0.05	-0.199	0.299						0.95	Non-significant
CD5L	OID30775	O43866	Inflammation_II	SampleClusterName	posthoc	Orange - Black	0.11	-0.174	0.395						0.75	Non-significant
CD7	OID30543	P09564	Inflammation_II	SampleClusterName	anova					3	7.379	2.46	17.156	5.35e-10	1.5e-09	Significant
CD7	OID30543	P09564	Inflammation_II	SampleClusterName	posthoc	Blue - Black	-0.137	-0.325	0.051						0.24	Non-significant
CD7	OID30543	P09564	Inflammation_II	SampleClusterName	posthoc	Blue - Orange	-0.351	-0.571	-0.132						2.85e-04	Significant
CD7	OID30543	P09564	Inflammation_II	SampleClusterName	posthoc	Green - Black	0.421	0.212	0.63						2.69e-06	Significant
CD7	OID30543	P09564	Inflammation_II	SampleClusterName	posthoc	Green - Blue	0.558	0.353	0.763						1.64e-10	Significant
CD7	OID30543	P09564	Inflammation_II	SampleClusterName	posthoc	Green - Orange	0.207	0.011	0.403						0.03	Significant
CD7	OID30543	P09564	Inflammation_II	SampleClusterName	posthoc	Orange - Black	0.214	-0.01	0.439						0.07	Non-significant
CD72	OID30641	P21854	Inflammation_II	SampleClusterName	anova					3	10.564	3.521	19.137	5.28e-11	1.62e-10	Significant
CD72	OID30641	P21854	Inflammation_II	SampleClusterName	posthoc	Blue - Black	-0.342	-0.555	-0.128						2.85e-04	Significant
CD72	OID30641	P21854	Inflammation_II	SampleClusterName	posthoc	Blue - Orange	-0.506	-0.755	-0.258						1.98e-06	Significant
CD72	OID30641	P21854	Inflammation_II	SampleClusterName	posthoc	Green - Black	0.327	0.089	0.564						2.51e-03	Significant
CD72	OID30641	P21854	Inflammation_II	SampleClusterName	posthoc	Green - Blue	0.668	0.436	0.901						1.54e-11	Significant
CD72	OID30641	P21854	Inflammation_II	SampleClusterName	posthoc	Green - Orange	0.162	-0.06	0.384						0.24	Non-significant
CD72	OID30641	P21854	Inflammation_II	SampleClusterName	posthoc	Orange - Black	0.164	-0.09	0.419						0.34	Non-significant
CEBPA	OID30458	P49715	Inflammation_II	SampleClusterName	anova					3	2.194	0.731	11.214	7.46e-07	1.42e-06	Significant
CEBPA	OID30458	P49715	Inflammation_II	SampleClusterName	posthoc	Blue - Black	-0.155	-0.282	-0.028						9.43e-03	Significant
CEBPA	OID30458	P49715	Inflammation_II	SampleClusterName	posthoc	Blue - Orange	-0.233	-0.381	-0.085						3.7e-04	Significant
CEBPA	OID30458	P49715	Inflammation_II	SampleClusterName	posthoc	Green - Black	0.149	0.007	0.29						0.03	Significant
CEBPA	OID30458	P49715	Inflammation_II	SampleClusterName	posthoc	Green - Blue	0.304	0.166	0.443						2.59e-07	Significant
CEBPA	OID30458	P49715	Inflammation_II	SampleClusterName	posthoc	Green - Orange	0.071	-0.061	0.203						0.51	Non-significant
CEBPA	OID30458	P49715	Inflammation_II	SampleClusterName	posthoc	Orange - Black	0.078	-0.074	0.229						0.55	Non-significant
CELSR2	OID30593	Q9HCU4	Inflammation_II	SampleClusterName	anova					3	3.337	1.112	15.278	5.03e-09	1.22e-08	Significant
CELSR2	OID30593	Q9HCU4	Inflammation_II	SampleClusterName	posthoc	Blue - Black	-0.088	-0.222	0.046						0.33	Non-significant
CELSR2	OID30593	Q9HCU4	Inflammation_II	SampleClusterName	posthoc	Blue - Orange	-0.193	-0.35	-0.037						8.41e-03	Significant
CELSR2	OID30593	Q9HCU4	Inflammation_II	SampleClusterName	posthoc	Green - Black	0.286	0.137	0.435						8.45e-06	Significant
CELSR2	OID30593	Q9HCU4	Inflammation_II	SampleClusterName	posthoc	Green - Blue	0.374	0.228	0.52						1.77e-09	Significant
CELSR2	OID30593	Q9HCU4	Inflammation_II	SampleClusterName	posthoc	Green - Orange	0.181	0.041	0.32						5.33e-03	Significant
CELSR2	OID30593	Q9HCU4	Inflammation_II	SampleClusterName	posthoc	Orange - Black	0.105	-0.055	0.265						0.32	Non-significant
CEMIP2	OID30499	Q9UHN6	Inflammation_II	SampleClusterName	anova					3	3.584	1.195	9.305	8.4e-06	1.4e-05	Significant
CEMIP2	OID30499	Q9UHN6	Inflammation_II	SampleClusterName	posthoc	Blue - Black	-0.14	-0.318	0.039						0.18	Non-significant
CEMIP2	OID30499	Q9UHN6	Inflammation_II	SampleClusterName	posthoc	Blue - Orange	-0.171	-0.378	0.037						0.15	Non-significant
CEMIP2	OID30499	Q9UHN6	Inflammation_II	SampleClusterName	posthoc	Green - Black	0.249	0.051	0.447						7.17e-03	Significant
CEMIP2	OID30499	Q9UHN6	Inflammation_II	SampleClusterName	posthoc	Green - Blue	0.389	0.194	0.583						3.09e-06	Significant
CEMIP2	OID30499	Q9UHN6	Inflammation_II	SampleClusterName	posthoc	Green - Orange	0.218	0.032	0.403						0.01	Significant
CEMIP2	OID30499	Q9UHN6	Inflammation_II	SampleClusterName	posthoc	Orange - Black	0.031	-0.181	0.244						0.98	Non-significant
CFB	OID30755	P00751	Inflammation_II	SampleClusterName	anova					3	4.975	1.658	15.608	3.38e-09	8.58e-09	Significant
CFB	OID30755	P00751	Inflammation_II	SampleClusterName	posthoc	Blue - Black	-0.228	-0.39	-0.066						1.89e-03	Significant
CFB	OID30755	P00751	Inflammation_II	SampleClusterName	posthoc	Blue - Orange	-0.286	-0.475	-0.097						6.82e-04	Significant
CFB	OID30755	P00751	Inflammation_II	SampleClusterName	posthoc	Green - Black	0.236	0.056	0.416						4.62e-03	Significant
CFB	OID30755	P00751	Inflammation_II	SampleClusterName	posthoc	Green - Blue	0.464	0.287	0.641						6.45e-10	Significant
CFB	OID30755	P00751	Inflammation_II	SampleClusterName	posthoc	Green - Orange	0.178	0.009	0.347						0.03	Significant
CFB	OID30755	P00751	Inflammation_II	SampleClusterName	posthoc	Orange - Black	0.058	-0.136	0.251						0.87	Non-significant
CFD	OID30738	P00746	Inflammation_II	SampleClusterName	anova					3	2.682	0.894	19.077	5.66e-11	1.72e-10	Significant
CFD	OID30738	P00746	Inflammation_II	SampleClusterName	posthoc	Blue - Black	-0.079	-0.187	0.028						0.23	Non-significant
CFD	OID30738	P00746	Inflammation_II	SampleClusterName	posthoc	Blue - Orange	-0.277	-0.402	-0.151						2.23e-07	Significant
CFD	OID30738	P00746	Inflammation_II	SampleClusterName	posthoc	Green - Black	0.241	0.122	0.361						2.54e-06	Significant
CFD	OID30738	P00746	Inflammation_II	SampleClusterName	posthoc	Green - Blue	0.321	0.203	0.438						1.32e-10	Significant
CFD	OID30738	P00746	Inflammation_II	SampleClusterName	posthoc	Green - Orange	0.044	-0.068	0.156						0.74	Non-significant
CFD	OID30738	P00746	Inflammation_II	SampleClusterName	posthoc	Orange - Black	0.197	0.069	0.326						5.45e-04	Significant
CFH	OID30790	P08603	Inflammation_II	SampleClusterName	anova					3	3.957	1.319	25.377	4.85e-14	1.99e-13	Significant
CFH	OID30790	P08603	Inflammation_II	SampleClusterName	posthoc	Blue - Black	-0.195	-0.308	-0.081						8.35e-05	Significant
CFH	OID30790	P08603	Inflammation_II	SampleClusterName	posthoc	Blue - Orange	-0.225	-0.357	-0.093						9.46e-05	Significant
CFH	OID30790	P08603	Inflammation_II	SampleClusterName	posthoc	Green - Black	0.218	0.092	0.344						7e-05	Significant
CFH	OID30790	P08603	Inflammation_II	SampleClusterName	posthoc	Green - Blue	0.413	0.289	0.537						3.4e-14	Significant
CFH	OID30790	P08603	Inflammation_II	SampleClusterName	posthoc	Green - Orange	0.188	0.07	0.306						3.18e-04	Significant
CFH	OID30790	P08603	Inflammation_II	SampleClusterName	posthoc	Orange - Black	0.031	-0.105	0.166						0.94	Non-significant
CFHR2	OID30720	P36980	Inflammation_II	SampleClusterName	anova					3	10.464	3.488	15.122	6.07e-09	1.45e-08	Significant
CFHR2	OID30720	P36980	Inflammation_II	SampleClusterName	posthoc	Blue - Black	-0.309	-0.548	-0.07						5.24e-03	Significant
CFHR2	OID30720	P36980	Inflammation_II	SampleClusterName	posthoc	Blue - Orange	-0.418	-0.697	-0.14						7.57e-04	Significant
CFHR2	OID30720	P36980	Inflammation_II	SampleClusterName	posthoc	Green - Black	0.367	0.101	0.632						2.43e-03	Significant
CFHR2	OID30720	P36980	Inflammation_II	SampleClusterName	posthoc	Green - Blue	0.676	0.415	0.936						1.02e-09	Significant
CFHR2	OID30720	P36980	Inflammation_II	SampleClusterName	posthoc	Green - Orange	0.257	0.008	0.506						0.04	Significant
CFHR2	OID30720	P36980	Inflammation_II	SampleClusterName	posthoc	Orange - Black	0.109	-0.175	0.394						0.75	Non-significant
CFHR4	OID30758	Q92496	Inflammation_II	SampleClusterName	anova					3	3.306	1.102	3.779	0.01	0.01	Significant
CFHR4	OID30758	Q92496	Inflammation_II	SampleClusterName	posthoc	Blue - Black	-0.161	-0.43	0.108						0.41	Non-significant
CFHR4	OID30758	Q92496	Inflammation_II	SampleClusterName	posthoc	Blue - Orange	-0.308	-0.621	0.005						0.06	Non-significant
CFHR4	OID30758	Q92496	Inflammation_II	SampleClusterName	posthoc	Green - Black	0.208	-0.09	0.507						0.27	Non-significant
CFHR4	OID30758	Q92496	Inflammation_II	SampleClusterName	posthoc	Green - Blue	0.369	0.076	0.662						6.97e-03	Significant
CFHR4	OID30758	Q92496	Inflammation_II	SampleClusterName	posthoc	Green - Orange	0.061	-0.219	0.341						0.94	Non-significant
CFHR4	OID30758	Q92496	Inflammation_II	SampleClusterName	posthoc	Orange - Black	0.147	-0.173	0.468						0.63	Non-significant
CFHR5	OID30716	Q9BXR6	Inflammation_II	SampleClusterName	anova					3	3.017	1.006	7.967	4.7e-05	7.21e-05	Significant
CFHR5	OID30716	Q9BXR6	Inflammation_II	SampleClusterName	posthoc	Blue - Black	-0.132	-0.309	0.045						0.22	Non-significant
CFHR5	OID30716	Q9BXR6	Inflammation_II	SampleClusterName	posthoc	Blue - Orange	-0.057	-0.263	0.149						0.89	Non-significant
CFHR5	OID30716	Q9BXR6	Inflammation_II	SampleClusterName	posthoc	Green - Black	0.191	-0.005	0.388						0.06	Non-significant
CFHR5	OID30716	Q9BXR6	Inflammation_II	SampleClusterName	posthoc	Green - Blue	0.324	0.131	0.516						1.25e-04	Significant
CFHR5	OID30716	Q9BXR6	Inflammation_II	SampleClusterName	posthoc	Green - Orange	0.266	0.082	0.45						1.31e-03	Significant
CFHR5	OID30716	Q9BXR6	Inflammation_II	SampleClusterName	posthoc	Orange - Black	-0.075	-0.285	0.136						0.79	Non-significant
CFI	OID30772	P05156	Inflammation_II	SampleClusterName	anova					3	2.527	0.842	22.468	1.19e-12	4.37e-12	Significant
CFI	OID30772	P05156	Inflammation_II	SampleClusterName	posthoc	Blue - Black	-0.184	-0.28	-0.087						9.6e-06	Significant
CFI	OID30772	P05156	Inflammation_II	SampleClusterName	posthoc	Blue - Orange	-0.209	-0.322	-0.097						1.52e-05	Significant
CFI	OID30772	P05156	Inflammation_II	SampleClusterName	posthoc	Green - Black	0.143	0.036	0.25						3.61e-03	Significant
CFI	OID30772	P05156	Inflammation_II	SampleClusterName	posthoc	Green - Blue	0.327	0.222	0.432						3.78e-13	Significant
CFI	OID30772	P05156	Inflammation_II	SampleClusterName	posthoc	Green - Orange	0.117	0.017	0.217						0.01	Significant
CFI	OID30772	P05156	Inflammation_II	SampleClusterName	posthoc	Orange - Black	0.026	-0.089	0.141						0.94	Non-significant
CFP	OID30784	P27918	Inflammation_II	SampleClusterName	anova					3	1.78	0.593	14.154	1.96e-08	4.39e-08	Significant
CFP	OID30784	P27918	Inflammation_II	SampleClusterName	posthoc	Blue - Black	-0.06	-0.161	0.042						0.43	Non-significant
CFP	OID30784	P27918	Inflammation_II	SampleClusterName	posthoc	Blue - Orange	-0.171	-0.289	-0.052						1.42e-03	Significant
CFP	OID30784	P27918	Inflammation_II	SampleClusterName	posthoc	Green - Black	0.213	0.099	0.326						1.32e-05	Significant
CFP	OID30784	P27918	Inflammation_II	SampleClusterName	posthoc	Green - Blue	0.272	0.161	0.383						7.82e-09	Significant
CFP	OID30784	P27918	Inflammation_II	SampleClusterName	posthoc	Green - Orange	0.102	-0.004	0.208						0.07	Non-significant
CFP	OID30784	P27918	Inflammation_II	SampleClusterName	posthoc	Orange - Black	0.111	-0.01	0.232						0.09	Non-significant
CHAD	OID30660	O15335	Inflammation_II	SampleClusterName	anova					3	3.861	1.287	4.184	6.67e-03	8.23e-03	Significant
CHAD	OID30660	O15335	Inflammation_II	SampleClusterName	posthoc	Blue - Black	-0.193	-0.469	0.083						0.27	Non-significant
CHAD	OID30660	O15335	Inflammation_II	SampleClusterName	posthoc	Blue - Orange	-0.402	-0.723	-0.081						7.52e-03	Significant
CHAD	OID30660	O15335	Inflammation_II	SampleClusterName	posthoc	Green - Black	0.158	-0.148	0.465						0.54	Non-significant
CHAD	OID30660	O15335	Inflammation_II	SampleClusterName	posthoc	Green - Blue	0.351	0.051	0.652						0.01	Significant
CHAD	OID30660	O15335	Inflammation_II	SampleClusterName	posthoc	Green - Orange	-0.051	-0.338	0.237						0.97	Non-significant
CHAD	OID30660	O15335	Inflammation_II	SampleClusterName	posthoc	Orange - Black	0.209	-0.12	0.538						0.36	Non-significant
CLEC12A	OID30552	Q5QGZ9	Inflammation_II	SampleClusterName	anova					3	3.595	1.198	17.342	4.3e-10	1.24e-09	Significant
CLEC12A	OID30552	Q5QGZ9	Inflammation_II	SampleClusterName	posthoc	Blue - Black	-0.143	-0.274	-0.012						0.03	Significant
CLEC12A	OID30552	Q5QGZ9	Inflammation_II	SampleClusterName	posthoc	Blue - Orange	-0.27	-0.422	-0.118						4.54e-05	Significant
CLEC12A	OID30552	Q5QGZ9	Inflammation_II	SampleClusterName	posthoc	Green - Black	0.252	0.106	0.397						6.98e-05	Significant
CLEC12A	OID30552	Q5QGZ9	Inflammation_II	SampleClusterName	posthoc	Green - Blue	0.395	0.252	0.537						7.37e-11	Significant
CLEC12A	OID30552	Q5QGZ9	Inflammation_II	SampleClusterName	posthoc	Green - Orange	0.125	-0.011	0.261						0.08	Non-significant
CLEC12A	OID30552	Q5QGZ9	Inflammation_II	SampleClusterName	posthoc	Orange - Black	0.127	-0.029	0.282						0.16	Non-significant
CLEC3B	OID30756	P05452	Inflammation_II	SampleClusterName	anova					3	1.536	0.512	10.537	1.75e-06	3.16e-06	Significant
CLEC3B	OID30756	P05452	Inflammation_II	SampleClusterName	posthoc	Blue - Black	-0.017	-0.127	0.092						0.98	Non-significant
CLEC3B	OID30756	P05452	Inflammation_II	SampleClusterName	posthoc	Blue - Orange	-0.24	-0.367	-0.112						1.36e-05	Significant
CLEC3B	OID30756	P05452	Inflammation_II	SampleClusterName	posthoc	Green - Black	0.176	0.055	0.298						1.3e-03	Significant
CLEC3B	OID30756	P05452	Inflammation_II	SampleClusterName	posthoc	Green - Blue	0.194	0.074	0.314						2.27e-04	Significant
CLEC3B	OID30756	P05452	Inflammation_II	SampleClusterName	posthoc	Green - Orange	-0.046	-0.16	0.068						0.73	Non-significant
CLEC3B	OID30756	P05452	Inflammation_II	SampleClusterName	posthoc	Orange - Black	0.222	0.092	0.353						9.99e-05	Significant
CLU	OID30732	P10909	Inflammation_II	SampleClusterName	anova					3	1.897	0.632	26.306	1.78e-14	7.64e-14	Significant
CLU	OID30732	P10909	Inflammation_II	SampleClusterName	posthoc	Blue - Black	-0.079	-0.156	-0.002						0.04	Significant
CLU	OID30732	P10909	Inflammation_II	SampleClusterName	posthoc	Blue - Orange	-0.169	-0.259	-0.079						1.34e-05	Significant
CLU	OID30732	P10909	Inflammation_II	SampleClusterName	posthoc	Green - Black	0.206	0.121	0.292						1.46e-08	Significant
CLU	OID30732	P10909	Inflammation_II	SampleClusterName	posthoc	Green - Blue	0.285	0.201	0.369						2.86e-14	Significant
CLU	OID30732	P10909	Inflammation_II	SampleClusterName	posthoc	Green - Orange	0.116	0.036	0.197						1.28e-03	Significant
CLU	OID30732	P10909	Inflammation_II	SampleClusterName	posthoc	Orange - Black	0.09	-0.002	0.182						0.06	Non-significant
COL5A1	OID30587	P20908	Inflammation_II	SampleClusterName	anova					3	3.407	1.136	4.781	3.04e-03	3.93e-03	Significant
COL5A1	OID30587	P20908	Inflammation_II	SampleClusterName	posthoc	Blue - Black	-0.213	-0.455	0.03						0.11	Non-significant
COL5A1	OID30587	P20908	Inflammation_II	SampleClusterName	posthoc	Blue - Orange	-0.237	-0.519	0.046						0.13	Non-significant
COL5A1	OID30587	P20908	Inflammation_II	SampleClusterName	posthoc	Green - Black	0.166	-0.103	0.436						0.38	Non-significant
COL5A1	OID30587	P20908	Inflammation_II	SampleClusterName	posthoc	Green - Blue	0.379	0.115	0.644						1.47e-03	Significant
COL5A1	OID30587	P20908	Inflammation_II	SampleClusterName	posthoc	Green - Orange	0.143	-0.11	0.395						0.46	Non-significant
COL5A1	OID30587	P20908	Inflammation_II	SampleClusterName	posthoc	Orange - Black	0.024	-0.265	0.313						1	Non-significant
CPA4	OID30606	Q9UI42	Inflammation_II	SampleClusterName	anova					3	4.643	1.548	7.258	1.18e-04	1.72e-04	Significant
CPA4	OID30606	Q9UI42	Inflammation_II	SampleClusterName	posthoc	Blue - Black	-0.284	-0.514	-0.054						8.52e-03	Significant
CPA4	OID30606	Q9UI42	Inflammation_II	SampleClusterName	posthoc	Blue - Orange	-0.339	-0.606	-0.071						6.59e-03	Significant
CPA4	OID30606	Q9UI42	Inflammation_II	SampleClusterName	posthoc	Green - Black	0.141	-0.114	0.396						0.48	Non-significant
CPA4	OID30606	Q9UI42	Inflammation_II	SampleClusterName	posthoc	Green - Blue	0.425	0.175	0.676						1.02e-04	Significant
CPA4	OID30606	Q9UI42	Inflammation_II	SampleClusterName	posthoc	Green - Orange	0.086	-0.153	0.325						0.79	Non-significant
CPA4	OID30606	Q9UI42	Inflammation_II	SampleClusterName	posthoc	Orange - Black	0.055	-0.219	0.329						0.95	Non-significant
CPB2	OID30734	Q96IY4	Inflammation_II	SampleClusterName	anova					3	2.764	0.921	18.547	1.05e-10	3.13e-10	Significant
CPB2	OID30734	Q96IY4	Inflammation_II	SampleClusterName	posthoc	Blue - Black	-0.132	-0.243	-0.021						0.01	Significant
CPB2	OID30734	Q96IY4	Inflammation_II	SampleClusterName	posthoc	Blue - Orange	-0.217	-0.346	-0.088						1.24e-04	Significant
CPB2	OID30734	Q96IY4	Inflammation_II	SampleClusterName	posthoc	Green - Black	0.216	0.092	0.339						5.77e-05	Significant
CPB2	OID30734	Q96IY4	Inflammation_II	SampleClusterName	posthoc	Green - Blue	0.348	0.227	0.469						1.4e-11	Significant
CPB2	OID30734	Q96IY4	Inflammation_II	SampleClusterName	posthoc	Green - Orange	0.131	0.016	0.246						0.02	Significant
CPB2	OID30734	Q96IY4	Inflammation_II	SampleClusterName	posthoc	Orange - Black	0.085	-0.048	0.217						0.35	Non-significant
CPOX	OID30495	P36551	Inflammation_II	SampleClusterName	anova					3	1.314	0.438	3.97	8.84e-03	0.01	Significant
CPOX	OID30495	P36551	Inflammation_II	SampleClusterName	posthoc	Blue - Black	-0.074	-0.239	0.091						0.65	Non-significant
CPOX	OID30495	P36551	Inflammation_II	SampleClusterName	posthoc	Blue - Orange	-0.134	-0.326	0.059						0.28	Non-significant
CPOX	OID30495	P36551	Inflammation_II	SampleClusterName	posthoc	Green - Black	0.164	-0.019	0.348						0.1	Non-significant
CPOX	OID30495	P36551	Inflammation_II	SampleClusterName	posthoc	Green - Blue	0.238	0.058	0.419						4.05e-03	Significant
CPOX	OID30495	P36551	Inflammation_II	SampleClusterName	posthoc	Green - Orange	0.105	-0.067	0.277						0.39	Non-significant
CPOX	OID30495	P36551	Inflammation_II	SampleClusterName	posthoc	Orange - Black	0.06	-0.137	0.256						0.86	Non-significant
CR1	OID30697	P17927	Inflammation_II	SampleClusterName	anova					3	5.418	1.806	13.661	3.59e-08	7.81e-08	Significant
CR1	OID30697	P17927	Inflammation_II	SampleClusterName	posthoc	Blue - Black	-0.143	-0.324	0.038						0.17	Non-significant
CR1	OID30697	P17927	Inflammation_II	SampleClusterName	posthoc	Blue - Orange	-0.254	-0.465	-0.044						0.01	Significant
CR1	OID30697	P17927	Inflammation_II	SampleClusterName	posthoc	Green - Black	0.339	0.138	0.54						1.15e-04	Significant
CR1	OID30697	P17927	Inflammation_II	SampleClusterName	posthoc	Green - Blue	0.482	0.285	0.679						8.68e-09	Significant
CR1	OID30697	P17927	Inflammation_II	SampleClusterName	posthoc	Green - Orange	0.228	0.04	0.416						0.01	Significant
CR1	OID30697	P17927	Inflammation_II	SampleClusterName	posthoc	Orange - Black	0.111	-0.104	0.327						0.54	Non-significant
CRELD1	OID30619	Q96HD1	Inflammation_II	SampleClusterName	anova					3	3.603	1.201	9.136	1.04e-05	1.72e-05	Significant
CRELD1	OID30619	Q96HD1	Inflammation_II	SampleClusterName	posthoc	Blue - Black	-0.136	-0.316	0.044						0.21	Non-significant
CRELD1	OID30619	Q96HD1	Inflammation_II	SampleClusterName	posthoc	Blue - Orange	-0.159	-0.37	0.051						0.2	Non-significant
CRELD1	OID30619	Q96HD1	Inflammation_II	SampleClusterName	posthoc	Green - Black	0.251	0.051	0.452						7.38e-03	Significant
CRELD1	OID30619	Q96HD1	Inflammation_II	SampleClusterName	posthoc	Green - Blue	0.387	0.191	0.584						4.53e-06	Significant
CRELD1	OID30619	Q96HD1	Inflammation_II	SampleClusterName	posthoc	Green - Orange	0.228	0.04	0.415						0.01	Significant
CRELD1	OID30619	Q96HD1	Inflammation_II	SampleClusterName	posthoc	Orange - Black	0.024	-0.191	0.239						0.99	Non-significant
CRISP3	OID30715	P54108	Inflammation_II	SampleClusterName	anova					3	0.541	0.18	3.19	0.02	0.03	Significant
CRISP3	OID30715	P54108	Inflammation_II	SampleClusterName	posthoc	Blue - Black	-0.016	-0.135	0.102						0.98	Non-significant
CRISP3	OID30715	P54108	Inflammation_II	SampleClusterName	posthoc	Blue - Orange	-0.095	-0.233	0.042						0.28	Non-significant
CRISP3	OID30715	P54108	Inflammation_II	SampleClusterName	posthoc	Green - Black	0.128	-0.003	0.26						0.06	Non-significant
CRISP3	OID30715	P54108	Inflammation_II	SampleClusterName	posthoc	Green - Blue	0.144	0.015	0.273						0.02	Significant
CRISP3	OID30715	P54108	Inflammation_II	SampleClusterName	posthoc	Green - Orange	0.049	-0.074	0.172						0.73	Non-significant
CRISP3	OID30715	P54108	Inflammation_II	SampleClusterName	posthoc	Orange - Black	0.079	-0.062	0.22						0.47	Non-significant
CSF1R	OID30681	P07333	Inflammation_II	SampleClusterName	anova					3	4.492	1.497	8.991	1.26e-05	2.04e-05	Significant
CSF1R	OID30681	P07333	Inflammation_II	SampleClusterName	posthoc	Blue - Black	-0.123	-0.326	0.08						0.4	Non-significant
CSF1R	OID30681	P07333	Inflammation_II	SampleClusterName	posthoc	Blue - Orange	-0.221	-0.458	0.015						0.08	Non-significant
CSF1R	OID30681	P07333	Inflammation_II	SampleClusterName	posthoc	Green - Black	0.314	0.089	0.54						2.15e-03	Significant
CSF1R	OID30681	P07333	Inflammation_II	SampleClusterName	posthoc	Green - Blue	0.437	0.216	0.658						4.2e-06	Significant
CSF1R	OID30681	P07333	Inflammation_II	SampleClusterName	posthoc	Green - Orange	0.216	0.005	0.427						0.04	Significant
CSF1R	OID30681	P07333	Inflammation_II	SampleClusterName	posthoc	Orange - Black	0.099	-0.143	0.341						0.72	Non-significant
CSF2RB	OID30553	P32927	Inflammation_II	SampleClusterName	anova					3	3.034	1.011	2.594	0.05	0.06	Non-significant
CSF3R	OID30527	Q99062	Inflammation_II	SampleClusterName	anova					3	5.67	1.89	10.769	1.31e-06	2.39e-06	Significant
CSF3R	OID30527	Q99062	Inflammation_II	SampleClusterName	posthoc	Blue - Black	-0.139	-0.347	0.069						0.31	Non-significant
CSF3R	OID30527	Q99062	Inflammation_II	SampleClusterName	posthoc	Blue - Orange	-0.274	-0.516	-0.031						0.02	Significant
CSF3R	OID30527	Q99062	Inflammation_II	SampleClusterName	posthoc	Green - Black	0.354	0.122	0.586						5.92e-04	Significant
CSF3R	OID30527	Q99062	Inflammation_II	SampleClusterName	posthoc	Green - Blue	0.493	0.266	0.72						3.6e-07	Significant
CSF3R	OID30527	Q99062	Inflammation_II	SampleClusterName	posthoc	Green - Orange	0.219	0.002	0.436						0.05	Significant
CSF3R	OID30527	Q99062	Inflammation_II	SampleClusterName	posthoc	Orange - Black	0.135	-0.114	0.383						0.5	Non-significant
CSNK1D	OID30492	P48730	Inflammation_II	SampleClusterName	anova					3	20.026	6.675	34.232	4.87e-18	2.99e-17	Significant
CSNK1D	OID30492	P48730	Inflammation_II	SampleClusterName	posthoc	Blue - Black	-0.676	-0.895	-0.456						6.49e-13	Significant
CSNK1D	OID30492	P48730	Inflammation_II	SampleClusterName	posthoc	Blue - Orange	-0.245	-0.501	0.011						0.07	Non-significant
CSNK1D	OID30492	P48730	Inflammation_II	SampleClusterName	posthoc	Green - Black	0.067	-0.177	0.311						0.89	Non-significant
CSNK1D	OID30492	P48730	Inflammation_II	SampleClusterName	posthoc	Green - Blue	0.742	0.503	0.982						4.47e-13	Significant
CSNK1D	OID30492	P48730	Inflammation_II	SampleClusterName	posthoc	Green - Orange	0.497	0.268	0.726						3.47e-07	Significant
CSNK1D	OID30492	P48730	Inflammation_II	SampleClusterName	posthoc	Orange - Black	-0.43	-0.692	-0.169						1.83e-04	Significant
CST1	OID30581	P01037	Inflammation_II	SampleClusterName	anova					3	1.598	0.533	0.535	0.66	0.67	Non-significant
CTBS	OID30710	Q01459	Inflammation_II	SampleClusterName	anova					3	3.699	1.233	15.405	4.31e-09	1.07e-08	Significant
CTBS	OID30710	Q01459	Inflammation_II	SampleClusterName	posthoc	Blue - Black	-0.118	-0.259	0.023						0.13	Non-significant
CTBS	OID30710	Q01459	Inflammation_II	SampleClusterName	posthoc	Blue - Orange	-0.066	-0.23	0.098						0.73	Non-significant
CTBS	OID30710	Q01459	Inflammation_II	SampleClusterName	posthoc	Green - Black	0.243	0.087	0.399						4.64e-04	Significant
CTBS	OID30710	Q01459	Inflammation_II	SampleClusterName	posthoc	Green - Blue	0.361	0.208	0.514						3.14e-08	Significant
CTBS	OID30710	Q01459	Inflammation_II	SampleClusterName	posthoc	Green - Orange	0.295	0.149	0.442						2.62e-06	Significant
CTBS	OID30710	Q01459	Inflammation_II	SampleClusterName	posthoc	Orange - Black	-0.052	-0.22	0.116						0.85	Non-significant
CTSE	OID30628	P14091	Inflammation_II	SampleClusterName	anova					3	7.941	2.647	9.088	1.11e-05	1.82e-05	Significant
CTSE	OID30628	P14091	Inflammation_II	SampleClusterName	posthoc	Blue - Black	-0.057	-0.325	0.211						0.95	Non-significant
CTSE	OID30628	P14091	Inflammation_II	SampleClusterName	posthoc	Blue - Orange	-0.331	-0.644	-0.018						0.03	Significant
CTSE	OID30628	P14091	Inflammation_II	SampleClusterName	posthoc	Green - Black	0.497	0.199	0.795						1.44e-04	Significant
CTSE	OID30628	P14091	Inflammation_II	SampleClusterName	posthoc	Green - Blue	0.554	0.261	0.847						1.12e-05	Significant
CTSE	OID30628	P14091	Inflammation_II	SampleClusterName	posthoc	Green - Orange	0.223	-0.057	0.503						0.17	Non-significant
CTSE	OID30628	P14091	Inflammation_II	SampleClusterName	posthoc	Orange - Black	0.274	-0.046	0.594						0.12	Non-significant
DAAM1	OID30664	Q9Y4D1	Inflammation_II	SampleClusterName	anova					3	38.277	12.759	37.693	1.63e-19	1.12e-18	Significant
DAAM1	OID30664	Q9Y4D1	Inflammation_II	SampleClusterName	posthoc	Blue - Black	-0.9	-1.189	-0.61						3.96e-13	Significant
DAAM1	OID30664	Q9Y4D1	Inflammation_II	SampleClusterName	posthoc	Blue - Orange	-0.301	-0.638	0.036						0.1	Non-significant
DAAM1	OID30664	Q9Y4D1	Inflammation_II	SampleClusterName	posthoc	Green - Black	0.135	-0.187	0.456						0.7	Non-significant
DAAM1	OID30664	Q9Y4D1	Inflammation_II	SampleClusterName	posthoc	Green - Blue	1.034	0.719	1.35						4.97e-14	Significant
DAAM1	OID30664	Q9Y4D1	Inflammation_II	SampleClusterName	posthoc	Green - Orange	0.733	0.432	1.034						1.04e-08	Significant
DAAM1	OID30664	Q9Y4D1	Inflammation_II	SampleClusterName	posthoc	Orange - Black	-0.598	-0.943	-0.253						6.89e-05	Significant
DAND5	OID30420	Q8N907	Inflammation_II	SampleClusterName	anova					3	11.428	3.809	3.295	0.02	0.02	Significant
DAND5	OID30420	Q8N907	Inflammation_II	SampleClusterName	posthoc	Blue - Black	-0.132	-0.667	0.402						0.92	Non-significant
DAND5	OID30420	Q8N907	Inflammation_II	SampleClusterName	posthoc	Blue - Orange	-0.718	-1.341	-0.095						0.02	Significant
DAND5	OID30420	Q8N907	Inflammation_II	SampleClusterName	posthoc	Green - Black	0.36	-0.235	0.954						0.4	Non-significant
DAND5	OID30420	Q8N907	Inflammation_II	SampleClusterName	posthoc	Green - Blue	0.492	-0.091	1.075						0.13	Non-significant
DAND5	OID30420	Q8N907	Inflammation_II	SampleClusterName	posthoc	Green - Orange	-0.226	-0.783	0.331						0.72	Non-significant
DAND5	OID30420	Q8N907	Inflammation_II	SampleClusterName	posthoc	Orange - Black	0.586	-0.052	1.224						0.08	Non-significant
DAPK2	OID30505	Q9UIK4	Inflammation_II	SampleClusterName	anova					3	17.426	5.809	25.598	3.81e-14	1.58e-13	Significant
DAPK2	OID30505	Q9UIK4	Inflammation_II	SampleClusterName	posthoc	Blue - Black	-0.389	-0.626	-0.152						1.83e-04	Significant
DAPK2	OID30505	Q9UIK4	Inflammation_II	SampleClusterName	posthoc	Blue - Orange	-0.169	-0.444	0.107						0.39	Non-significant
DAPK2	OID30505	Q9UIK4	Inflammation_II	SampleClusterName	posthoc	Green - Black	0.391	0.128	0.654						9.16e-04	Significant
DAPK2	OID30505	Q9UIK4	Inflammation_II	SampleClusterName	posthoc	Green - Blue	0.78	0.522	1.039						1.53e-12	Significant
DAPK2	OID30505	Q9UIK4	Inflammation_II	SampleClusterName	posthoc	Green - Orange	0.612	0.365	0.858						5.35e-09	Significant
DAPK2	OID30505	Q9UIK4	Inflammation_II	SampleClusterName	posthoc	Orange - Black	-0.221	-0.503	0.062						0.18	Non-significant
DBH	OID30703	P09172	Inflammation_II	SampleClusterName	anova					3	9.313	3.104	2.557	0.06	0.06	Non-significant
DBN1	OID30549	Q16643	Inflammation_II	SampleClusterName	anova					3	15.382	5.127	51.725	4.78e-25	5.87e-24	Significant
DBN1	OID30549	Q16643	Inflammation_II	SampleClusterName	posthoc	Blue - Black	-0.535	-0.692	-0.378						2.55e-14	Significant
DBN1	OID30549	Q16643	Inflammation_II	SampleClusterName	posthoc	Blue - Orange	-0.234	-0.416	-0.051						5.89e-03	Significant
DBN1	OID30549	Q16643	Inflammation_II	SampleClusterName	posthoc	Green - Black	0.167	-0.007	0.341						0.07	Non-significant
DBN1	OID30549	Q16643	Inflammation_II	SampleClusterName	posthoc	Green - Blue	0.702	0.531	0.873						1.7e-14	Significant
DBN1	OID30549	Q16643	Inflammation_II	SampleClusterName	posthoc	Green - Orange	0.468	0.305	0.632						1.54e-11	Significant
DBN1	OID30549	Q16643	Inflammation_II	SampleClusterName	posthoc	Orange - Black	-0.301	-0.488	-0.115						2.47e-04	Significant
DCTD	OID30657	P32321	Inflammation_II	SampleClusterName	anova					3	36.165	12.055	44.99	1.79e-22	1.47e-21	Significant
DCTD	OID30657	P32321	Inflammation_II	SampleClusterName	posthoc	Blue - Black	-0.841	-1.098	-0.583						5.44e-14	Significant
DCTD	OID30657	P32321	Inflammation_II	SampleClusterName	posthoc	Blue - Orange	-0.257	-0.557	0.043						0.12	Non-significant
DCTD	OID30657	P32321	Inflammation_II	SampleClusterName	posthoc	Green - Black	0.17	-0.117	0.456						0.42	Non-significant
DCTD	OID30657	P32321	Inflammation_II	SampleClusterName	posthoc	Green - Blue	1.01	0.73	1.291						2.22e-14	Significant
DCTD	OID30657	P32321	Inflammation_II	SampleClusterName	posthoc	Green - Orange	0.753	0.485	1.021						4.12e-11	Significant
DCTD	OID30657	P32321	Inflammation_II	SampleClusterName	posthoc	Orange - Black	-0.584	-0.89	-0.277						1.02e-05	Significant
DDI2	OID30602	Q5TDH0	Inflammation_II	SampleClusterName	anova					3	17.012	5.671	10.166	2.8e-06	4.95e-06	Significant
DDI2	OID30602	Q5TDH0	Inflammation_II	SampleClusterName	posthoc	Blue - Black	-0.381	-0.752	-0.01						0.04	Significant
DDI2	OID30602	Q5TDH0	Inflammation_II	SampleClusterName	posthoc	Blue - Orange	-0.133	-0.565	0.3						0.86	Non-significant
DDI2	OID30602	Q5TDH0	Inflammation_II	SampleClusterName	posthoc	Green - Black	0.375	-0.038	0.787						0.09	Non-significant
DDI2	OID30602	Q5TDH0	Inflammation_II	SampleClusterName	posthoc	Green - Blue	0.756	0.351	1.161						1.55e-05	Significant
DDI2	OID30602	Q5TDH0	Inflammation_II	SampleClusterName	posthoc	Green - Orange	0.623	0.236	1.01						2.59e-04	Significant
DDI2	OID30602	Q5TDH0	Inflammation_II	SampleClusterName	posthoc	Orange - Black	-0.248	-0.691	0.195						0.47	Non-significant
DDX4	OID30431	Q9NQI0	Inflammation_II	SampleClusterName	anova					3	9.644	3.215	5.887	7.08e-04	9.59e-04	Significant
DDX4	OID30431	Q9NQI0	Inflammation_II	SampleClusterName	posthoc	Blue - Black	-0.585	-0.953	-0.218						3.11e-04	Significant
DDX4	OID30431	Q9NQI0	Inflammation_II	SampleClusterName	posthoc	Blue - Orange	-0.302	-0.73	0.126						0.26	Non-significant
DDX4	OID30431	Q9NQI0	Inflammation_II	SampleClusterName	posthoc	Green - Black	-0.198	-0.606	0.21						0.59	Non-significant
DDX4	OID30431	Q9NQI0	Inflammation_II	SampleClusterName	posthoc	Green - Blue	0.387	-0.013	0.788						0.06	Non-significant
DDX4	OID30431	Q9NQI0	Inflammation_II	SampleClusterName	posthoc	Green - Orange	0.085	-0.298	0.468						0.94	Non-significant
DDX4	OID30431	Q9NQI0	Inflammation_II	SampleClusterName	posthoc	Orange - Black	-0.283	-0.721	0.155						0.34	Non-significant
DENR	OID30493	O43583	Inflammation_II	SampleClusterName	anova					3	29.111	9.704	20.473	1.14e-11	3.88e-11	Significant
DENR	OID30493	O43583	Inflammation_II	SampleClusterName	posthoc	Blue - Black	-0.783	-1.125	-0.441						7.76e-08	Significant
DENR	OID30493	O43583	Inflammation_II	SampleClusterName	posthoc	Blue - Orange	-0.356	-0.755	0.043						0.1	Non-significant
DENR	OID30493	O43583	Inflammation_II	SampleClusterName	posthoc	Green - Black	0.168	-0.213	0.548						0.66	Non-significant
DENR	OID30493	O43583	Inflammation_II	SampleClusterName	posthoc	Green - Blue	0.951	0.577	1.324						2.04e-09	Significant
DENR	OID30493	O43583	Inflammation_II	SampleClusterName	posthoc	Green - Orange	0.594	0.238	0.951						1.43e-04	Significant
DENR	OID30493	O43583	Inflammation_II	SampleClusterName	posthoc	Orange - Black	-0.427	-0.835	-0.018						0.04	Significant
DGKA	OID30546	P23743	Inflammation_II	SampleClusterName	anova					3	17.373	5.791	44.18	3.73e-22	2.99e-21	Significant
DGKA	OID30546	P23743	Inflammation_II	SampleClusterName	posthoc	Blue - Black	-0.617	-0.797	-0.437						2.41e-14	Significant
DGKA	OID30546	P23743	Inflammation_II	SampleClusterName	posthoc	Blue - Orange	-0.142	-0.352	0.067						0.3	Non-significant
DGKA	OID30546	P23743	Inflammation_II	SampleClusterName	posthoc	Green - Black	0.033	-0.167	0.234						0.97	Non-significant
DGKA	OID30546	P23743	Inflammation_II	SampleClusterName	posthoc	Green - Blue	0.65	0.454	0.847						3.73e-14	Significant
DGKA	OID30546	P23743	Inflammation_II	SampleClusterName	posthoc	Green - Orange	0.508	0.32	0.695						1.89e-10	Significant
DGKA	OID30546	P23743	Inflammation_II	SampleClusterName	posthoc	Orange - Black	-0.474	-0.689	-0.26						2.14e-07	Significant
DIPK2B	OID30582	Q9H7Y0	Inflammation_II	SampleClusterName	anova					3	2.005	0.668	9.073	1.13e-05	1.84e-05	Significant
DIPK2B	OID30582	Q9H7Y0	Inflammation_II	SampleClusterName	posthoc	Blue - Black	-0.1	-0.235	0.035						0.22	Non-significant
DIPK2B	OID30582	Q9H7Y0	Inflammation_II	SampleClusterName	posthoc	Blue - Orange	-0.183	-0.34	-0.026						0.02	Significant
DIPK2B	OID30582	Q9H7Y0	Inflammation_II	SampleClusterName	posthoc	Green - Black	0.195	0.045	0.345						4.93e-03	Significant
DIPK2B	OID30582	Q9H7Y0	Inflammation_II	SampleClusterName	posthoc	Green - Blue	0.296	0.148	0.443						2.8e-06	Significant
DIPK2B	OID30582	Q9H7Y0	Inflammation_II	SampleClusterName	posthoc	Green - Orange	0.113	-0.028	0.253						0.16	Non-significant
DIPK2B	OID30582	Q9H7Y0	Inflammation_II	SampleClusterName	posthoc	Orange - Black	0.082	-0.079	0.243						0.55	Non-significant
DNAJB2	OID30661	P25686	Inflammation_II	SampleClusterName	anova					3	30.721	10.24	61.561	1.46e-28	3.14e-27	Significant
DNAJB2	OID30661	P25686	Inflammation_II	SampleClusterName	posthoc	Blue - Black	-0.722	-0.925	-0.519						2.38e-14	Significant
DNAJB2	OID30661	P25686	Inflammation_II	SampleClusterName	posthoc	Blue - Orange	-0.202	-0.438	0.034						0.12	Non-significant
DNAJB2	OID30661	P25686	Inflammation_II	SampleClusterName	posthoc	Green - Black	0.223	-0.002	0.449						0.05	Non-significant
DNAJB2	OID30661	P25686	Inflammation_II	SampleClusterName	posthoc	Green - Blue	0.945	0.724	1.166						6.44e-15	Significant
DNAJB2	OID30661	P25686	Inflammation_II	SampleClusterName	posthoc	Green - Orange	0.743	0.532	0.954						2.51e-14	Significant
DNAJB2	OID30661	P25686	Inflammation_II	SampleClusterName	posthoc	Orange - Black	-0.52	-0.762	-0.278						4.67e-07	Significant
DNAJB6	OID30613	O75190	Inflammation_II	SampleClusterName	anova					3	42.101	14.034	49.168	4.36e-24	4.57e-23	Significant
DNAJB6	OID30613	O75190	Inflammation_II	SampleClusterName	posthoc	Blue - Black	-0.926	-1.192	-0.66						2.33e-14	Significant
DNAJB6	OID30613	O75190	Inflammation_II	SampleClusterName	posthoc	Blue - Orange	-0.391	-0.701	-0.082						6.73e-03	Significant
DNAJB6	OID30613	O75190	Inflammation_II	SampleClusterName	posthoc	Green - Black	0.211	-0.084	0.507						0.25	Non-significant
DNAJB6	OID30613	O75190	Inflammation_II	SampleClusterName	posthoc	Green - Blue	1.137	0.847	1.427						2.09e-14	Significant
DNAJB6	OID30613	O75190	Inflammation_II	SampleClusterName	posthoc	Green - Orange	0.746	0.469	1.022						2.31e-10	Significant
DNAJB6	OID30613	O75190	Inflammation_II	SampleClusterName	posthoc	Orange - Black	-0.534	-0.851	-0.218						1.15e-04	Significant
DTD1	OID30580	Q8TEA8	Inflammation_II	SampleClusterName	anova					3	47.237	15.746	45.979	7.34e-23	6.47e-22	Significant
DTD1	OID30580	Q8TEA8	Inflammation_II	SampleClusterName	posthoc	Blue - Black	-0.993	-1.284	-0.702						2.58e-14	Significant
DTD1	OID30580	Q8TEA8	Inflammation_II	SampleClusterName	posthoc	Blue - Orange	-0.363	-0.702	-0.024						0.03	Significant
DTD1	OID30580	Q8TEA8	Inflammation_II	SampleClusterName	posthoc	Green - Black	0.176	-0.147	0.5						0.49	Non-significant
DTD1	OID30580	Q8TEA8	Inflammation_II	SampleClusterName	posthoc	Green - Blue	1.169	0.852	1.486						2.46e-14	Significant
DTD1	OID30580	Q8TEA8	Inflammation_II	SampleClusterName	posthoc	Green - Orange	0.806	0.503	1.11						3.85e-10	Significant
DTD1	OID30580	Q8TEA8	Inflammation_II	SampleClusterName	posthoc	Orange - Black	-0.63	-0.977	-0.283						2.73e-05	Significant
ECM1	OID30736	Q16610	Inflammation_II	SampleClusterName	anova					3	4.974	1.658	11.79	3.63e-07	7.09e-07	Significant
ECM1	OID30736	Q16610	Inflammation_II	SampleClusterName	posthoc	Blue - Black	-0.108	-0.294	0.079						0.44	Non-significant
ECM1	OID30736	Q16610	Inflammation_II	SampleClusterName	posthoc	Blue - Orange	-0.395	-0.613	-0.178						2.63e-05	Significant
ECM1	OID30736	Q16610	Inflammation_II	SampleClusterName	posthoc	Green - Black	0.32	0.112	0.527						5.19e-04	Significant
ECM1	OID30736	Q16610	Inflammation_II	SampleClusterName	posthoc	Green - Blue	0.428	0.224	0.631						8.56e-07	Significant
ECM1	OID30736	Q16610	Inflammation_II	SampleClusterName	posthoc	Green - Orange	0.032	-0.162	0.227						0.97	Non-significant
ECM1	OID30736	Q16610	Inflammation_II	SampleClusterName	posthoc	Orange - Black	0.287	0.065	0.51						5.32e-03	Significant
EDNRB	OID30421	P24530	Inflammation_II	SampleClusterName	anova					3	3.94	1.313	4.093	7.52e-03	9.2e-03	Significant
EDNRB	OID30421	P24530	Inflammation_II	SampleClusterName	posthoc	Blue - Black	0.079	-0.202	0.361						0.89	Non-significant
EDNRB	OID30421	P24530	Inflammation_II	SampleClusterName	posthoc	Blue - Orange	-0.11	-0.438	0.219						0.82	Non-significant
EDNRB	OID30421	P24530	Inflammation_II	SampleClusterName	posthoc	Green - Black	0.404	0.091	0.717						5.41e-03	Significant
EDNRB	OID30421	P24530	Inflammation_II	SampleClusterName	posthoc	Green - Blue	0.325	0.018	0.632						0.03	Significant
EDNRB	OID30421	P24530	Inflammation_II	SampleClusterName	posthoc	Green - Orange	0.215	-0.078	0.509						0.23	Non-significant
EDNRB	OID30421	P24530	Inflammation_II	SampleClusterName	posthoc	Orange - Black	0.189	-0.147	0.525						0.47	Non-significant
EIF4E	OID30557	P06730	Inflammation_II	SampleClusterName	anova					3	60.22	20.073	67.8	1.17e-30	5.73e-29	Significant
EIF4E	OID30557	P06730	Inflammation_II	SampleClusterName	posthoc	Blue - Black	-1.103	-1.374	-0.832						1.84e-14	Significant
EIF4E	OID30557	P06730	Inflammation_II	SampleClusterName	posthoc	Blue - Orange	-0.359	-0.674	-0.044						0.02	Significant
EIF4E	OID30557	P06730	Inflammation_II	SampleClusterName	posthoc	Green - Black	0.203	-0.098	0.504						0.3	Non-significant
EIF4E	OID30557	P06730	Inflammation_II	SampleClusterName	posthoc	Green - Blue	1.306	1.011	1.601						0e+00	Significant
EIF4E	OID30557	P06730	Inflammation_II	SampleClusterName	posthoc	Green - Orange	0.947	0.665	1.229						3.02e-14	Significant
EIF4E	OID30557	P06730	Inflammation_II	SampleClusterName	posthoc	Orange - Black	-0.744	-1.066	-0.421						6.02e-08	Significant
EP300	OID30438	Q09472	Inflammation_II	SampleClusterName	anova					3	7.075	2.358	29.844	4.22e-16	2.11e-15	Significant
EP300	OID30438	Q09472	Inflammation_II	SampleClusterName	posthoc	Blue - Black	-0.283	-0.422	-0.143						2.4e-06	Significant
EP300	OID30438	Q09472	Inflammation_II	SampleClusterName	posthoc	Blue - Orange	-0.171	-0.334	-0.008						0.04	Significant
EP300	OID30438	Q09472	Inflammation_II	SampleClusterName	posthoc	Green - Black	0.233	0.078	0.388						7.96e-04	Significant
EP300	OID30438	Q09472	Inflammation_II	SampleClusterName	posthoc	Green - Blue	0.515	0.363	0.668						2.71e-14	Significant
EP300	OID30438	Q09472	Inflammation_II	SampleClusterName	posthoc	Green - Orange	0.345	0.199	0.49						2.58e-08	Significant
EP300	OID30438	Q09472	Inflammation_II	SampleClusterName	posthoc	Orange - Black	-0.112	-0.278	0.055						0.31	Non-significant
EPHA4	OID30622	P54764	Inflammation_II	SampleClusterName	anova					3	6.978	2.326	22.107	1.79e-12	6.35e-12	Significant
EPHA4	OID30622	P54764	Inflammation_II	SampleClusterName	posthoc	Blue - Black	-0.264	-0.425	-0.103						1.96e-04	Significant
EPHA4	OID30622	P54764	Inflammation_II	SampleClusterName	posthoc	Blue - Orange	-0.416	-0.604	-0.228						2.05e-07	Significant
EPHA4	OID30622	P54764	Inflammation_II	SampleClusterName	posthoc	Green - Black	0.28	0.1	0.459						4.34e-04	Significant
EPHA4	OID30622	P54764	Inflammation_II	SampleClusterName	posthoc	Green - Blue	0.544	0.368	0.72						5.08e-13	Significant
EPHA4	OID30622	P54764	Inflammation_II	SampleClusterName	posthoc	Green - Orange	0.128	-0.04	0.296						0.2	Non-significant
EPHA4	OID30622	P54764	Inflammation_II	SampleClusterName	posthoc	Orange - Black	0.152	-0.041	0.344						0.18	Non-significant
ERMAP	OID30539	Q96PL5	Inflammation_II	SampleClusterName	anova					3	15.789	5.263	30.405	2.36e-16	1.25e-15	Significant
ERMAP	OID30539	Q96PL5	Inflammation_II	SampleClusterName	posthoc	Blue - Black	-0.379	-0.586	-0.172						2.25e-05	Significant
ERMAP	OID30539	Q96PL5	Inflammation_II	SampleClusterName	posthoc	Blue - Orange	-0.307	-0.548	-0.066						6.22e-03	Significant
ERMAP	OID30539	Q96PL5	Inflammation_II	SampleClusterName	posthoc	Green - Black	0.417	0.187	0.647						2.8e-05	Significant
ERMAP	OID30539	Q96PL5	Inflammation_II	SampleClusterName	posthoc	Green - Blue	0.797	0.571	1.022						2.36e-14	Significant
ERMAP	OID30539	Q96PL5	Inflammation_II	SampleClusterName	posthoc	Green - Orange	0.49	0.274	0.705						9.4e-08	Significant
ERMAP	OID30539	Q96PL5	Inflammation_II	SampleClusterName	posthoc	Orange - Black	-0.072	-0.319	0.174						0.87	Non-significant
ERP29	OID30578	P30040	Inflammation_II	SampleClusterName	anova					3	58.213	19.404	59.302	8.87e-28	1.61e-26	Significant
ERP29	OID30578	P30040	Inflammation_II	SampleClusterName	posthoc	Blue - Black	-1.131	-1.416	-0.847						2.13e-14	Significant
ERP29	OID30578	P30040	Inflammation_II	SampleClusterName	posthoc	Blue - Orange	-0.438	-0.769	-0.106						4.15e-03	Significant
ERP29	OID30578	P30040	Inflammation_II	SampleClusterName	posthoc	Green - Black	0.162	-0.154	0.478						0.55	Non-significant
ERP29	OID30578	P30040	Inflammation_II	SampleClusterName	posthoc	Green - Blue	1.293	0.983	1.604						1.49e-14	Significant
ERP29	OID30578	P30040	Inflammation_II	SampleClusterName	posthoc	Green - Orange	0.856	0.56	1.152						1.21e-11	Significant
ERP29	OID30578	P30040	Inflammation_II	SampleClusterName	posthoc	Orange - Black	-0.694	-1.033	-0.355						1.77e-06	Significant
EVI5	OID30519	O60447	Inflammation_II	SampleClusterName	anova					3	32.506	10.835	30.387	2.41e-16	1.25e-15	Significant
EVI5	OID30519	O60447	Inflammation_II	SampleClusterName	posthoc	Blue - Black	-0.624	-0.921	-0.327						8.66e-07	Significant
EVI5	OID30519	O60447	Inflammation_II	SampleClusterName	posthoc	Blue - Orange	-0.173	-0.519	0.173						0.57	Non-significant
EVI5	OID30519	O60447	Inflammation_II	SampleClusterName	posthoc	Green - Black	0.385	0.055	0.715						0.01	Significant
EVI5	OID30519	O60447	Inflammation_II	SampleClusterName	posthoc	Green - Blue	1.01	0.686	1.334						3.38e-13	Significant
EVI5	OID30519	O60447	Inflammation_II	SampleClusterName	posthoc	Green - Orange	0.837	0.527	1.146						1.98e-10	Significant
EVI5	OID30519	O60447	Inflammation_II	SampleClusterName	posthoc	Orange - Black	-0.451	-0.805	-0.097						6.18e-03	Significant
F10	OID30684	P00742	Inflammation_II	SampleClusterName	anova					3	2.689	0.896	13.905	2.66e-08	5.9e-08	Significant
F10	OID30684	P00742	Inflammation_II	SampleClusterName	posthoc	Blue - Black	-0.024	-0.151	0.102						0.96	Non-significant
F10	OID30684	P00742	Inflammation_II	SampleClusterName	posthoc	Blue - Orange	-0.167	-0.314	-0.02						0.02	Significant
F10	OID30684	P00742	Inflammation_II	SampleClusterName	posthoc	Green - Black	0.295	0.155	0.435						8.62e-07	Significant
F10	OID30684	P00742	Inflammation_II	SampleClusterName	posthoc	Green - Blue	0.319	0.182	0.457						4.95e-08	Significant
F10	OID30684	P00742	Inflammation_II	SampleClusterName	posthoc	Green - Orange	0.152	0.021	0.284						0.02	Significant
F10	OID30684	P00742	Inflammation_II	SampleClusterName	posthoc	Orange - Black	0.143	-0.008	0.293						0.07	Non-significant
F11	OID30773	P03951	Inflammation_II	SampleClusterName	anova					3	1.512	0.504	8.648	1.95e-05	3.11e-05	Significant
F11	OID30773	P03951	Inflammation_II	SampleClusterName	posthoc	Blue - Black	-0.107	-0.227	0.013						0.1	Non-significant
F11	OID30773	P03951	Inflammation_II	SampleClusterName	posthoc	Blue - Orange	-0.196	-0.335	-0.056						2.07e-03	Significant
F11	OID30773	P03951	Inflammation_II	SampleClusterName	posthoc	Green - Black	0.146	0.013	0.28						0.03	Significant
F11	OID30773	P03951	Inflammation_II	SampleClusterName	posthoc	Green - Blue	0.253	0.122	0.384						6.78e-06	Significant
F11	OID30773	P03951	Inflammation_II	SampleClusterName	posthoc	Green - Orange	0.058	-0.067	0.183						0.63	Non-significant
F11	OID30773	P03951	Inflammation_II	SampleClusterName	posthoc	Orange - Black	0.088	-0.055	0.231						0.38	Non-significant
F12	OID30739	P00748	Inflammation_II	SampleClusterName	anova					3	5.813	1.938	7.263	1.17e-04	1.72e-04	Significant
F12	OID30739	P00748	Inflammation_II	SampleClusterName	posthoc	Blue - Black	-0.18	-0.437	0.077						0.27	Non-significant
F12	OID30739	P00748	Inflammation_II	SampleClusterName	posthoc	Blue - Orange	-0.102	-0.401	0.197						0.81	Non-significant
F12	OID30739	P00748	Inflammation_II	SampleClusterName	posthoc	Green - Black	0.279	-0.006	0.565						0.06	Non-significant
F12	OID30739	P00748	Inflammation_II	SampleClusterName	posthoc	Green - Blue	0.459	0.179	0.739						1.9e-04	Significant
F12	OID30739	P00748	Inflammation_II	SampleClusterName	posthoc	Green - Orange	0.357	0.09	0.625						3.66e-03	Significant
F12	OID30739	P00748	Inflammation_II	SampleClusterName	posthoc	Orange - Black	-0.078	-0.384	0.228						0.91	Non-significant
F13B	OID30781	P05160	Inflammation_II	SampleClusterName	anova					3	3.357	1.119	23.028	6.4e-13	2.42e-12	Significant
F13B	OID30781	P05160	Inflammation_II	SampleClusterName	posthoc	Blue - Black	-0.183	-0.293	-0.074						1.34e-04	Significant
F13B	OID30781	P05160	Inflammation_II	SampleClusterName	posthoc	Blue - Orange	-0.289	-0.417	-0.162						1.02e-07	Significant
F13B	OID30781	P05160	Inflammation_II	SampleClusterName	posthoc	Green - Black	0.194	0.072	0.315						3.25e-04	Significant
F13B	OID30781	P05160	Inflammation_II	SampleClusterName	posthoc	Green - Blue	0.377	0.257	0.496						2.03e-13	Significant
F13B	OID30781	P05160	Inflammation_II	SampleClusterName	posthoc	Green - Orange	0.088	-0.027	0.202						0.2	Non-significant
F13B	OID30781	P05160	Inflammation_II	SampleClusterName	posthoc	Orange - Black	0.106	-0.025	0.237						0.16	Non-significant
F2	OID30723	P00734	Inflammation_II	SampleClusterName	anova					3	2.16	0.72	32.377	3.14e-17	1.8e-16	Significant
F2	OID30723	P00734	Inflammation_II	SampleClusterName	posthoc	Blue - Black	-0.092	-0.166	-0.018						8.34e-03	Significant
F2	OID30723	P00734	Inflammation_II	SampleClusterName	posthoc	Blue - Orange	-0.207	-0.293	-0.12						1.81e-08	Significant
F2	OID30723	P00734	Inflammation_II	SampleClusterName	posthoc	Green - Black	0.212	0.13	0.295						1.39e-09	Significant
F2	OID30723	P00734	Inflammation_II	SampleClusterName	posthoc	Green - Blue	0.304	0.223	0.385						2.29e-14	Significant
F2	OID30723	P00734	Inflammation_II	SampleClusterName	posthoc	Green - Orange	0.097	0.02	0.175						7.02e-03	Significant
F2	OID30723	P00734	Inflammation_II	SampleClusterName	posthoc	Orange - Black	0.115	0.026	0.203						5.05e-03	Significant
FCN1	OID30690	O00602	Inflammation_II	SampleClusterName	anova					3	7.415	2.472	8.589	2.11e-05	3.32e-05	Significant
FCN1	OID30690	O00602	Inflammation_II	SampleClusterName	posthoc	Blue - Black	-0.215	-0.482	0.051						0.16	Non-significant
FCN1	OID30690	O00602	Inflammation_II	SampleClusterName	posthoc	Blue - Orange	-0.223	-0.533	0.088						0.25	Non-significant
FCN1	OID30690	O00602	Inflammation_II	SampleClusterName	posthoc	Green - Black	0.338	0.042	0.635						0.02	Significant
FCN1	OID30690	O00602	Inflammation_II	SampleClusterName	posthoc	Green - Blue	0.554	0.263	0.845						9.94e-06	Significant
FCN1	OID30690	O00602	Inflammation_II	SampleClusterName	posthoc	Green - Orange	0.331	0.053	0.609						0.01	Significant
FCN1	OID30690	O00602	Inflammation_II	SampleClusterName	posthoc	Orange - Black	0.007	-0.311	0.325						1	Non-significant
FGA	OID30788	P02671	Inflammation_II	SampleClusterName	anova					3	5.889	1.963	17.265	4.7e-10	1.34e-09	Significant
FGA	OID30788	P02671	Inflammation_II	SampleClusterName	posthoc	Blue - Black	-0.283	-0.45	-0.115						1.18e-04	Significant
FGA	OID30788	P02671	Inflammation_II	SampleClusterName	posthoc	Blue - Orange	-0.363	-0.559	-0.168						1.64e-05	Significant
FGA	OID30788	P02671	Inflammation_II	SampleClusterName	posthoc	Green - Black	0.213	0.027	0.399						0.02	Significant
FGA	OID30788	P02671	Inflammation_II	SampleClusterName	posthoc	Green - Blue	0.496	0.313	0.678						1.84e-10	Significant
FGA	OID30788	P02671	Inflammation_II	SampleClusterName	posthoc	Green - Orange	0.132	-0.043	0.307						0.21	Non-significant
FGA	OID30788	P02671	Inflammation_II	SampleClusterName	posthoc	Orange - Black	0.081	-0.119	0.281						0.72	Non-significant
FGF12	OID30454	P61328	Inflammation_II	SampleClusterName	anova					3	2.056	0.685	1.864	0.14	0.15	Non-significant
FGF16	OID30535	O43320	Inflammation_II	SampleClusterName	anova					3	2.362	0.787	2.405	0.07	0.07	Non-significant
FGF20	OID30459	Q9NP95	Inflammation_II	SampleClusterName	anova					3	2.112	0.704	2.17	0.09	0.1	Non-significant
FGFR4	OID30646	P22455	Inflammation_II	SampleClusterName	anova					3	2.256	0.752	2.915	0.04	0.04	Significant
FGFR4	OID30646	P22455	Inflammation_II	SampleClusterName	posthoc	Blue - Black	-0.028	-0.281	0.225						0.99	Non-significant
FGFR4	OID30646	P22455	Inflammation_II	SampleClusterName	posthoc	Blue - Orange	-0.272	-0.566	0.023						0.08	Non-significant
FGFR4	OID30646	P22455	Inflammation_II	SampleClusterName	posthoc	Green - Black	0.233	-0.048	0.513						0.14	Non-significant
FGFR4	OID30646	P22455	Inflammation_II	SampleClusterName	posthoc	Green - Blue	0.261	-0.015	0.536						0.07	Non-significant
FGFR4	OID30646	P22455	Inflammation_II	SampleClusterName	posthoc	Green - Orange	-0.011	-0.274	0.252						1	Non-significant
FGFR4	OID30646	P22455	Inflammation_II	SampleClusterName	posthoc	Orange - Black	0.244	-0.058	0.545						0.16	Non-significant
FGL1	OID30702	Q08830	Inflammation_II	SampleClusterName	anova					3	5.08	1.693	3.478	0.02	0.02	Significant
FGL1	OID30702	Q08830	Inflammation_II	SampleClusterName	posthoc	Blue - Black	-0.394	-0.741	-0.047						0.02	Significant
FGL1	OID30702	Q08830	Inflammation_II	SampleClusterName	posthoc	Blue - Orange	-0.279	-0.684	0.125						0.28	Non-significant
FGL1	OID30702	Q08830	Inflammation_II	SampleClusterName	posthoc	Green - Black	-0.03	-0.416	0.355						1	Non-significant
FGL1	OID30702	Q08830	Inflammation_II	SampleClusterName	posthoc	Green - Blue	0.364	-0.015	0.742						0.06	Non-significant
FGL1	OID30702	Q08830	Inflammation_II	SampleClusterName	posthoc	Green - Orange	0.084	-0.277	0.446						0.93	Non-significant
FGL1	OID30702	Q08830	Inflammation_II	SampleClusterName	posthoc	Orange - Black	-0.115	-0.528	0.299						0.89	Non-significant
FN1	OID30787	P02751	Inflammation_II	SampleClusterName	anova					3	5.156	1.719	26.741	1.11e-14	4.91e-14	Significant
FN1	OID30787	P02751	Inflammation_II	SampleClusterName	posthoc	Blue - Black	-0.127	-0.253	-0.001						0.05	Significant
FN1	OID30787	P02751	Inflammation_II	SampleClusterName	posthoc	Blue - Orange	-0.361	-0.508	-0.215						6.97e-09	Significant
FN1	OID30787	P02751	Inflammation_II	SampleClusterName	posthoc	Green - Black	0.331	0.191	0.471						2.86e-08	Significant
FN1	OID30787	P02751	Inflammation_II	SampleClusterName	posthoc	Green - Blue	0.458	0.321	0.595						3.23e-14	Significant
FN1	OID30787	P02751	Inflammation_II	SampleClusterName	posthoc	Green - Orange	0.097	-0.035	0.228						0.23	Non-significant
FN1	OID30787	P02751	Inflammation_II	SampleClusterName	posthoc	Orange - Black	0.234	0.084	0.384						4.45e-04	Significant
FOLH1	OID30430	Q04609	Inflammation_II	SampleClusterName	anova					3	5.197	1.732	3.845	0.01	0.01	Significant
FOLH1	OID30430	Q04609	Inflammation_II	SampleClusterName	posthoc	Blue - Black	-0.219	-0.552	0.115						0.33	Non-significant
FOLH1	OID30430	Q04609	Inflammation_II	SampleClusterName	posthoc	Blue - Orange	-0.315	-0.703	0.074						0.16	Non-significant
FOLH1	OID30430	Q04609	Inflammation_II	SampleClusterName	posthoc	Green - Black	0.257	-0.114	0.628						0.28	Non-significant
FOLH1	OID30430	Q04609	Inflammation_II	SampleClusterName	posthoc	Green - Blue	0.476	0.112	0.84						4.68e-03	Significant
FOLH1	OID30430	Q04609	Inflammation_II	SampleClusterName	posthoc	Green - Orange	0.161	-0.186	0.509						0.63	Non-significant
FOLH1	OID30430	Q04609	Inflammation_II	SampleClusterName	posthoc	Orange - Black	0.096	-0.302	0.494						0.92	Non-significant
FOXJ3	OID30445	Q9UPW0	Inflammation_II	SampleClusterName	anova					3	14.767	4.922	46.65	4.03e-23	3.74e-22	Significant
FOXJ3	OID30445	Q9UPW0	Inflammation_II	SampleClusterName	posthoc	Blue - Black	-0.491	-0.652	-0.329						1.2e-12	Significant
FOXJ3	OID30445	Q9UPW0	Inflammation_II	SampleClusterName	posthoc	Blue - Orange	-0.121	-0.309	0.067						0.34	Non-significant
FOXJ3	OID30445	Q9UPW0	Inflammation_II	SampleClusterName	posthoc	Green - Black	0.16	-0.02	0.339						0.1	Non-significant
FOXJ3	OID30445	Q9UPW0	Inflammation_II	SampleClusterName	posthoc	Green - Blue	0.65	0.474	0.826						2.36e-14	Significant
FOXJ3	OID30445	Q9UPW0	Inflammation_II	SampleClusterName	posthoc	Green - Orange	0.529	0.361	0.697						2.34e-13	Significant
FOXJ3	OID30445	Q9UPW0	Inflammation_II	SampleClusterName	posthoc	Orange - Black	-0.369	-0.562	-0.177						8.42e-06	Significant
FUOM	OID30626	A2VDF0	Inflammation_II	SampleClusterName	anova					3	15.415	5.138	12.936	8.75e-08	1.82e-07	Significant
FUOM	OID30626	A2VDF0	Inflammation_II	SampleClusterName	posthoc	Blue - Black	-0.366	-0.679	-0.052						0.01	Significant
FUOM	OID30626	A2VDF0	Inflammation_II	SampleClusterName	posthoc	Blue - Orange	-0.628	-0.993	-0.263						8.12e-05	Significant
FUOM	OID30626	A2VDF0	Inflammation_II	SampleClusterName	posthoc	Green - Black	0.442	0.094	0.791						6.47e-03	Significant
FUOM	OID30626	A2VDF0	Inflammation_II	SampleClusterName	posthoc	Green - Blue	0.808	0.466	1.15						2.68e-08	Significant
FUOM	OID30626	A2VDF0	Inflammation_II	SampleClusterName	posthoc	Green - Orange	0.18	-0.146	0.507						0.48	Non-significant
FUOM	OID30626	A2VDF0	Inflammation_II	SampleClusterName	posthoc	Orange - Black	0.262	-0.112	0.636						0.27	Non-significant
GAD2	OID30449	Q05329	Inflammation_II	SampleClusterName	anova					3	3.015	1.005	3.678	0.01	0.02	Significant
GAD2	OID30449	Q05329	Inflammation_II	SampleClusterName	posthoc	Blue - Black	-0.169	-0.429	0.091						0.33	Non-significant
GAD2	OID30449	Q05329	Inflammation_II	SampleClusterName	posthoc	Blue - Orange	-0.19	-0.493	0.113						0.37	Non-significant
GAD2	OID30449	Q05329	Inflammation_II	SampleClusterName	posthoc	Green - Black	0.19	-0.099	0.479						0.32	Non-significant
GAD2	OID30449	Q05329	Inflammation_II	SampleClusterName	posthoc	Green - Blue	0.36	0.076	0.643						6.48e-03	Significant
GAD2	OID30449	Q05329	Inflammation_II	SampleClusterName	posthoc	Green - Orange	0.17	-0.101	0.441						0.37	Non-significant
GAD2	OID30449	Q05329	Inflammation_II	SampleClusterName	posthoc	Orange - Black	0.021	-0.289	0.33						1	Non-significant
GAPDH	OID30600	P04406	Inflammation_II	SampleClusterName	anova					3	1.23	0.41	7.8	5.84e-05	8.84e-05	Significant
GAPDH	OID30600	P04406	Inflammation_II	SampleClusterName	posthoc	Blue - Black	-0.167	-0.281	-0.053						1.08e-03	Significant
GAPDH	OID30600	P04406	Inflammation_II	SampleClusterName	posthoc	Blue - Orange	-0.088	-0.221	0.045						0.32	Non-significant
GAPDH	OID30600	P04406	Inflammation_II	SampleClusterName	posthoc	Green - Black	0.029	-0.097	0.156						0.93	Non-significant
GAPDH	OID30600	P04406	Inflammation_II	SampleClusterName	posthoc	Green - Blue	0.197	0.072	0.321						3.46e-04	Significant
GAPDH	OID30600	P04406	Inflammation_II	SampleClusterName	posthoc	Green - Orange	0.109	-0.01	0.228						0.08	Non-significant
GAPDH	OID30600	P04406	Inflammation_II	SampleClusterName	posthoc	Orange - Black	-0.08	-0.216	0.056						0.43	Non-significant
GC	OID30780	P02774	Inflammation_II	SampleClusterName	anova					3	0.396	0.132	1.453	0.23	0.24	Non-significant
GCHFR	OID30631	P30047	Inflammation_II	SampleClusterName	anova					3	11.5	3.833	22.142	1.72e-12	6.17e-12	Significant
GCHFR	OID30631	P30047	Inflammation_II	SampleClusterName	posthoc	Blue - Black	-0.335	-0.542	-0.128						2.42e-04	Significant
GCHFR	OID30631	P30047	Inflammation_II	SampleClusterName	posthoc	Blue - Orange	-0.403	-0.645	-0.162						1.32e-04	Significant
GCHFR	OID30631	P30047	Inflammation_II	SampleClusterName	posthoc	Green - Black	0.371	0.141	0.601						2.51e-04	Significant
GCHFR	OID30631	P30047	Inflammation_II	SampleClusterName	posthoc	Green - Blue	0.706	0.48	0.931						2.99e-13	Significant
GCHFR	OID30631	P30047	Inflammation_II	SampleClusterName	posthoc	Green - Orange	0.302	0.087	0.518						2e-03	Significant
GCHFR	OID30631	P30047	Inflammation_II	SampleClusterName	posthoc	Orange - Black	0.069	-0.178	0.316						0.89	Non-significant
GHR	OID30574	P10912	Inflammation_II	SampleClusterName	anova					3	2.999	1	10.144	2.88e-06	5.06e-06	Significant
GHR	OID30574	P10912	Inflammation_II	SampleClusterName	posthoc	Blue - Black	-0.139	-0.295	0.017						0.1	Non-significant
GHR	OID30574	P10912	Inflammation_II	SampleClusterName	posthoc	Blue - Orange	-0.165	-0.347	0.017						0.09	Non-significant
GHR	OID30574	P10912	Inflammation_II	SampleClusterName	posthoc	Green - Black	0.218	0.045	0.392						7.19e-03	Significant
GHR	OID30574	P10912	Inflammation_II	SampleClusterName	posthoc	Green - Blue	0.357	0.187	0.527						9.12e-07	Significant
GHR	OID30574	P10912	Inflammation_II	SampleClusterName	posthoc	Green - Orange	0.192	0.029	0.355						0.01	Significant
GHR	OID30574	P10912	Inflammation_II	SampleClusterName	posthoc	Orange - Black	0.026	-0.16	0.212						0.98	Non-significant
GIMAP7	OID30639	Q8NHV1	Inflammation_II	SampleClusterName	anova					3	2.807	0.936	8.594	2.09e-05	3.32e-05	Significant
GIMAP7	OID30639	Q8NHV1	Inflammation_II	SampleClusterName	posthoc	Blue - Black	-0.104	-0.269	0.06						0.35	Non-significant
GIMAP7	OID30639	Q8NHV1	Inflammation_II	SampleClusterName	posthoc	Blue - Orange	-0.165	-0.357	0.026						0.12	Non-significant
GIMAP7	OID30639	Q8NHV1	Inflammation_II	SampleClusterName	posthoc	Green - Black	0.241	0.058	0.423						4.16e-03	Significant
GIMAP7	OID30639	Q8NHV1	Inflammation_II	SampleClusterName	posthoc	Green - Blue	0.345	0.166	0.524						7.27e-06	Significant
GIMAP7	OID30639	Q8NHV1	Inflammation_II	SampleClusterName	posthoc	Green - Orange	0.18	0.009	0.351						0.03	Significant
GIMAP7	OID30639	Q8NHV1	Inflammation_II	SampleClusterName	posthoc	Orange - Black	0.061	-0.135	0.257						0.85	Non-significant
GIPR	OID30542	P48546	Inflammation_II	SampleClusterName	anova					3	1.298	0.433	1.324	0.27	0.28	Non-significant
GIT1	OID30533	Q9Y2X7	Inflammation_II	SampleClusterName	anova					3	32.718	10.906	43.78	5.38e-22	4.2e-21	Significant
GIT1	OID30533	Q9Y2X7	Inflammation_II	SampleClusterName	posthoc	Blue - Black	-0.766	-1.014	-0.518						5.53e-13	Significant
GIT1	OID30533	Q9Y2X7	Inflammation_II	SampleClusterName	posthoc	Blue - Orange	-0.364	-0.653	-0.075						7.08e-03	Significant
GIT1	OID30533	Q9Y2X7	Inflammation_II	SampleClusterName	posthoc	Green - Black	0.276	0	0.552						0.05	Significant
GIT1	OID30533	Q9Y2X7	Inflammation_II	SampleClusterName	posthoc	Green - Blue	1.043	0.772	1.313						2.29e-14	Significant
GIT1	OID30533	Q9Y2X7	Inflammation_II	SampleClusterName	posthoc	Green - Orange	0.679	0.42	0.937						6.48e-10	Significant
GIT1	OID30533	Q9Y2X7	Inflammation_II	SampleClusterName	posthoc	Orange - Black	-0.402	-0.698	-0.106						2.95e-03	Significant
GLA	OID30594	P06280	Inflammation_II	SampleClusterName	anova					3	5.68	1.893	25.622	3.72e-14	1.56e-13	Significant
GLA	OID30594	P06280	Inflammation_II	SampleClusterName	posthoc	Blue - Black	-0.282	-0.417	-0.147						1.05e-06	Significant
GLA	OID30594	P06280	Inflammation_II	SampleClusterName	posthoc	Blue - Orange	-0.159	-0.317	-0.002						0.05	Significant
GLA	OID30594	P06280	Inflammation_II	SampleClusterName	posthoc	Green - Black	0.173	0.022	0.323						0.02	Significant
GLA	OID30594	P06280	Inflammation_II	SampleClusterName	posthoc	Green - Blue	0.455	0.307	0.602						5.61e-13	Significant
GLA	OID30594	P06280	Inflammation_II	SampleClusterName	posthoc	Green - Orange	0.296	0.155	0.437						8.86e-07	Significant
GLA	OID30594	P06280	Inflammation_II	SampleClusterName	posthoc	Orange - Black	-0.123	-0.284	0.038						0.2	Non-significant
GLI2	OID30429	P10070	Inflammation_II	SampleClusterName	anova					3	3.82	1.273	7.886	5.22e-05	7.95e-05	Significant
GLI2	OID30429	P10070	Inflammation_II	SampleClusterName	posthoc	Blue - Black	-0.228	-0.427	-0.028						0.02	Significant
GLI2	OID30429	P10070	Inflammation_II	SampleClusterName	posthoc	Blue - Orange	-0.286	-0.519	-0.054						8.98e-03	Significant
GLI2	OID30429	P10070	Inflammation_II	SampleClusterName	posthoc	Green - Black	0.172	-0.05	0.394						0.19	Non-significant
GLI2	OID30429	P10070	Inflammation_II	SampleClusterName	posthoc	Green - Blue	0.4	0.182	0.618						2.21e-05	Significant
GLI2	OID30429	P10070	Inflammation_II	SampleClusterName	posthoc	Green - Orange	0.114	-0.095	0.322						0.49	Non-significant
GLI2	OID30429	P10070	Inflammation_II	SampleClusterName	posthoc	Orange - Black	0.059	-0.18	0.297						0.92	Non-significant
GLRX5	OID30663	Q86SX6	Inflammation_II	SampleClusterName	anova					3	34.888	11.629	33.514	9.97e-18	6.02e-17	Significant
GLRX5	OID30663	Q86SX6	Inflammation_II	SampleClusterName	posthoc	Blue - Black	-0.877	-1.17	-0.584						2.38e-12	Significant
GLRX5	OID30663	Q86SX6	Inflammation_II	SampleClusterName	posthoc	Blue - Orange	-0.413	-0.754	-0.072						0.01	Significant
GLRX5	OID30663	Q86SX6	Inflammation_II	SampleClusterName	posthoc	Green - Black	0.159	-0.166	0.485						0.58	Non-significant
GLRX5	OID30663	Q86SX6	Inflammation_II	SampleClusterName	posthoc	Green - Blue	1.036	0.717	1.356						6.49e-14	Significant
GLRX5	OID30663	Q86SX6	Inflammation_II	SampleClusterName	posthoc	Green - Orange	0.623	0.318	0.928						1.82e-06	Significant
GLRX5	OID30663	Q86SX6	Inflammation_II	SampleClusterName	posthoc	Orange - Black	-0.464	-0.813	-0.115						3.9e-03	Significant
GMPR2	OID30623	Q9P2T1	Inflammation_II	SampleClusterName	anova					3	40.956	13.652	61.999	1.03e-28	2.63e-27	Significant
GMPR2	OID30623	Q9P2T1	Inflammation_II	SampleClusterName	posthoc	Blue - Black	-0.902	-1.136	-0.669						2.4e-14	Significant
GMPR2	OID30623	Q9P2T1	Inflammation_II	SampleClusterName	posthoc	Blue - Orange	-0.15	-0.422	0.122						0.48	Non-significant
GMPR2	OID30623	Q9P2T1	Inflammation_II	SampleClusterName	posthoc	Green - Black	0.088	-0.172	0.347						0.82	Non-significant
GMPR2	OID30623	Q9P2T1	Inflammation_II	SampleClusterName	posthoc	Green - Blue	0.99	0.736	1.244						2.2e-14	Significant
GMPR2	OID30623	Q9P2T1	Inflammation_II	SampleClusterName	posthoc	Green - Orange	0.84	0.597	1.083						2.44e-14	Significant
GMPR2	OID30623	Q9P2T1	Inflammation_II	SampleClusterName	posthoc	Orange - Black	-0.752	-1.031	-0.474						2.02e-10	Significant
GNPDA2	OID30597	Q8TDQ7	Inflammation_II	SampleClusterName	anova					3	8.493	2.831	22.736	8.85e-13	3.27e-12	Significant
GNPDA2	OID30597	Q8TDQ7	Inflammation_II	SampleClusterName	posthoc	Blue - Black	-0.337	-0.512	-0.161						8.24e-06	Significant
GNPDA2	OID30597	Q8TDQ7	Inflammation_II	SampleClusterName	posthoc	Blue - Orange	-0.294	-0.498	-0.089						1.44e-03	Significant
GNPDA2	OID30597	Q8TDQ7	Inflammation_II	SampleClusterName	posthoc	Green - Black	0.252	0.057	0.447						5.41e-03	Significant
GNPDA2	OID30597	Q8TDQ7	Inflammation_II	SampleClusterName	posthoc	Green - Blue	0.589	0.397	0.78						6.47e-13	Significant
GNPDA2	OID30597	Q8TDQ7	Inflammation_II	SampleClusterName	posthoc	Green - Orange	0.295	0.112	0.477						2.52e-04	Significant
GNPDA2	OID30597	Q8TDQ7	Inflammation_II	SampleClusterName	posthoc	Orange - Black	-0.043	-0.252	0.166						0.95	Non-significant
GP5	OID30611	P40197	Inflammation_II	SampleClusterName	anova					3	7.456	2.485	36.084	7.81e-19	5.07e-18	Significant
GP5	OID30611	P40197	Inflammation_II	SampleClusterName	posthoc	Blue - Black	-0.4	-0.53	-0.269						8.17e-13	Significant
GP5	OID30611	P40197	Inflammation_II	SampleClusterName	posthoc	Blue - Orange	-0.206	-0.358	-0.054						3.03e-03	Significant
GP5	OID30611	P40197	Inflammation_II	SampleClusterName	posthoc	Green - Black	0.09	-0.055	0.235						0.37	Non-significant
GP5	OID30611	P40197	Inflammation_II	SampleClusterName	posthoc	Green - Blue	0.49	0.348	0.632						2.6e-14	Significant
GP5	OID30611	P40197	Inflammation_II	SampleClusterName	posthoc	Green - Orange	0.284	0.148	0.42						1.05e-06	Significant
GP5	OID30611	P40197	Inflammation_II	SampleClusterName	posthoc	Orange - Black	-0.193	-0.349	-0.038						8.09e-03	Significant
GPI	OID30680	P06744	Inflammation_II	SampleClusterName	anova					3	18.578	6.193	46.184	6.11e-23	5.53e-22	Significant
GPI	OID30680	P06744	Inflammation_II	SampleClusterName	posthoc	Blue - Black	-0.549	-0.731	-0.367						1.74e-12	Significant
GPI	OID30680	P06744	Inflammation_II	SampleClusterName	posthoc	Blue - Orange	-0.322	-0.534	-0.11						6.61e-04	Significant
GPI	OID30680	P06744	Inflammation_II	SampleClusterName	posthoc	Green - Black	0.271	0.068	0.473						3.58e-03	Significant
GPI	OID30680	P06744	Inflammation_II	SampleClusterName	posthoc	Green - Blue	0.819	0.621	1.018						1.55e-14	Significant
GPI	OID30680	P06744	Inflammation_II	SampleClusterName	posthoc	Green - Orange	0.497	0.308	0.687						6.7e-10	Significant
GPI	OID30680	P06744	Inflammation_II	SampleClusterName	posthoc	Orange - Black	-0.227	-0.444	-0.01						0.04	Significant
GSN	OID30714	P06396	Inflammation_II	SampleClusterName	anova					3	1.699	0.566	15.547	3.64e-09	9.07e-09	Significant
GSN	OID30714	P06396	Inflammation_II	SampleClusterName	posthoc	Blue - Black	-0.055	-0.149	0.04						0.45	Non-significant
GSN	OID30714	P06396	Inflammation_II	SampleClusterName	posthoc	Blue - Orange	-0.218	-0.328	-0.107						4.63e-06	Significant
GSN	OID30714	P06396	Inflammation_II	SampleClusterName	posthoc	Green - Black	0.199	0.093	0.304						1.26e-05	Significant
GSN	OID30714	P06396	Inflammation_II	SampleClusterName	posthoc	Green - Blue	0.253	0.15	0.357						8.48e-09	Significant
GSN	OID30714	P06396	Inflammation_II	SampleClusterName	posthoc	Green - Orange	0.036	-0.063	0.135						0.79	Non-significant
GSN	OID30714	P06396	Inflammation_II	SampleClusterName	posthoc	Orange - Black	0.163	0.05	0.276						1.4e-03	Significant
GSR	OID30700	P00390	Inflammation_II	SampleClusterName	anova					3	3.25	1.083	28.904	1.13e-15	5.38e-15	Significant
GSR	OID30700	P00390	Inflammation_II	SampleClusterName	posthoc	Blue - Black	-0.18	-0.276	-0.083						1.55e-05	Significant
GSR	OID30700	P00390	Inflammation_II	SampleClusterName	posthoc	Blue - Orange	-0.216	-0.328	-0.104						7.53e-06	Significant
GSR	OID30700	P00390	Inflammation_II	SampleClusterName	posthoc	Green - Black	0.195	0.088	0.302						2.46e-05	Significant
GSR	OID30700	P00390	Inflammation_II	SampleClusterName	posthoc	Green - Blue	0.375	0.27	0.48						2.48e-14	Significant
GSR	OID30700	P00390	Inflammation_II	SampleClusterName	posthoc	Green - Orange	0.159	0.059	0.259						3.37e-04	Significant
GSR	OID30700	P00390	Inflammation_II	SampleClusterName	posthoc	Orange - Black	0.036	-0.078	0.151						0.84	Non-significant
HEG1	OID30579	Q9ULI3	Inflammation_II	SampleClusterName	anova					3	4.103	1.368	17.888	2.26e-10	6.59e-10	Significant
HEG1	OID30579	Q9ULI3	Inflammation_II	SampleClusterName	posthoc	Blue - Black	-0.168	-0.306	-0.031						9.56e-03	Significant
HEG1	OID30579	Q9ULI3	Inflammation_II	SampleClusterName	posthoc	Blue - Orange	-0.216	-0.376	-0.056						3.22e-03	Significant
HEG1	OID30579	Q9ULI3	Inflammation_II	SampleClusterName	posthoc	Green - Black	0.253	0.1	0.406						1.61e-04	Significant
HEG1	OID30579	Q9ULI3	Inflammation_II	SampleClusterName	posthoc	Green - Blue	0.421	0.271	0.571						4.11e-11	Significant
HEG1	OID30579	Q9ULI3	Inflammation_II	SampleClusterName	posthoc	Green - Orange	0.205	0.062	0.348						1.52e-03	Significant
HEG1	OID30579	Q9ULI3	Inflammation_II	SampleClusterName	posthoc	Orange - Black	0.048	-0.116	0.212						0.87	Non-significant
HGFAC	OID30718	Q04756	Inflammation_II	SampleClusterName	anova					3	3.493	1.164	13.882	2.74e-08	6.04e-08	Significant
HGFAC	OID30718	Q04756	Inflammation_II	SampleClusterName	posthoc	Blue - Black	-0.075	-0.219	0.07						0.54	Non-significant
HGFAC	OID30718	Q04756	Inflammation_II	SampleClusterName	posthoc	Blue - Orange	-0.318	-0.486	-0.151						1.07e-05	Significant
HGFAC	OID30718	Q04756	Inflammation_II	SampleClusterName	posthoc	Green - Black	0.284	0.124	0.444						4.37e-05	Significant
HGFAC	OID30718	Q04756	Inflammation_II	SampleClusterName	posthoc	Green - Blue	0.359	0.202	0.516						8e-08	Significant
HGFAC	OID30718	Q04756	Inflammation_II	SampleClusterName	posthoc	Green - Orange	0.04	-0.11	0.19						0.9	Non-significant
HGFAC	OID30718	Q04756	Inflammation_II	SampleClusterName	posthoc	Orange - Black	0.244	0.072	0.415						1.7e-03	Significant
HIF1A	OID30425	Q16665	Inflammation_II	SampleClusterName	anova					3	1.858	0.619	2.225	0.09	0.09	Non-significant
HMCN2	OID30592	Q8NDA2	Inflammation_II	SampleClusterName	anova					3	9.116	3.039	7.52	8.39e-05	1.24e-04	Significant
HMCN2	OID30592	Q8NDA2	Inflammation_II	SampleClusterName	posthoc	Blue - Black	-0.27	-0.586	0.046						0.12	Non-significant
HMCN2	OID30592	Q8NDA2	Inflammation_II	SampleClusterName	posthoc	Blue - Orange	-0.454	-0.822	-0.085						8.87e-03	Significant
HMCN2	OID30592	Q8NDA2	Inflammation_II	SampleClusterName	posthoc	Green - Black	0.357	0.006	0.709						0.04	Significant
HMCN2	OID30592	Q8NDA2	Inflammation_II	SampleClusterName	posthoc	Green - Blue	0.627	0.283	0.972						2.63e-05	Significant
HMCN2	OID30592	Q8NDA2	Inflammation_II	SampleClusterName	posthoc	Green - Orange	0.174	-0.155	0.503						0.52	Non-significant
HMCN2	OID30592	Q8NDA2	Inflammation_II	SampleClusterName	posthoc	Orange - Black	0.184	-0.193	0.56						0.59	Non-significant
HRG	OID30770	P04196	Inflammation_II	SampleClusterName	anova					3	5.932	1.977	21.348	4.21e-12	1.48e-11	Significant
HRG	OID30770	P04196	Inflammation_II	SampleClusterName	posthoc	Blue - Black	-0.086	-0.238	0.065						0.45	Non-significant
HRG	OID30770	P04196	Inflammation_II	SampleClusterName	posthoc	Blue - Orange	-0.356	-0.532	-0.18						2.43e-06	Significant
HRG	OID30770	P04196	Inflammation_II	SampleClusterName	posthoc	Green - Black	0.397	0.229	0.565						2.82e-08	Significant
HRG	OID30770	P04196	Inflammation_II	SampleClusterName	posthoc	Green - Blue	0.484	0.318	0.649						6.34e-12	Significant
HRG	OID30770	P04196	Inflammation_II	SampleClusterName	posthoc	Green - Orange	0.127	-0.03	0.285						0.16	Non-significant
HRG	OID30770	P04196	Inflammation_II	SampleClusterName	posthoc	Orange - Black	0.27	0.089	0.45						8.31e-04	Significant
HS6ST2	OID30481	Q96MM7	Inflammation_II	SampleClusterName	anova					3	4.774	1.591	11.238	7.24e-07	1.38e-06	Significant
HS6ST2	OID30481	Q96MM7	Inflammation_II	SampleClusterName	posthoc	Blue - Black	-0.083	-0.27	0.104						0.66	Non-significant
HS6ST2	OID30481	Q96MM7	Inflammation_II	SampleClusterName	posthoc	Blue - Orange	-0.292	-0.51	-0.074						3.59e-03	Significant
HS6ST2	OID30481	Q96MM7	Inflammation_II	SampleClusterName	posthoc	Green - Black	0.358	0.15	0.566						8.15e-05	Significant
HS6ST2	OID30481	Q96MM7	Inflammation_II	SampleClusterName	posthoc	Green - Blue	0.441	0.236	0.645						4.18e-07	Significant
HS6ST2	OID30481	Q96MM7	Inflammation_II	SampleClusterName	posthoc	Green - Orange	0.149	-0.046	0.344						0.2	Non-significant
HS6ST2	OID30481	Q96MM7	Inflammation_II	SampleClusterName	posthoc	Orange - Black	0.209	-0.015	0.432						0.08	Non-significant
IDO1	OID30563	P14902	Inflammation_II	SampleClusterName	anova					3	9.682	3.227	10.323	2.3e-06	4.07e-06	Significant
IDO1	OID30563	P14902	Inflammation_II	SampleClusterName	posthoc	Blue - Black	-0.201	-0.479	0.077						0.24	Non-significant
IDO1	OID30563	P14902	Inflammation_II	SampleClusterName	posthoc	Blue - Orange	-0.371	-0.695	-0.047						0.02	Significant
IDO1	OID30563	P14902	Inflammation_II	SampleClusterName	posthoc	Green - Black	0.446	0.137	0.755						1.35e-03	Significant
IDO1	OID30563	P14902	Inflammation_II	SampleClusterName	posthoc	Green - Blue	0.647	0.344	0.951						5.68e-07	Significant
IDO1	OID30563	P14902	Inflammation_II	SampleClusterName	posthoc	Green - Orange	0.276	-0.014	0.566						0.07	Non-significant
IDO1	OID30563	P14902	Inflammation_II	SampleClusterName	posthoc	Orange - Black	0.17	-0.161	0.502						0.54	Non-significant
IGFL4	OID30500	Q6B9Z1	Inflammation_II	SampleClusterName	anova					3	1.182	0.394	0.359	0.78	0.79	Non-significant
IGLC2	OID30740	P0DOY2	Inflammation_II	SampleClusterName	anova					3	0.517	0.172	4.746	3.18e-03	4.1e-03	Significant
IGLC2	OID30740	P0DOY2	Inflammation_II	SampleClusterName	posthoc	Blue - Black	-0.057	-0.152	0.038						0.41	Non-significant
IGLC2	OID30740	P0DOY2	Inflammation_II	SampleClusterName	posthoc	Blue - Orange	-0.091	-0.201	0.019						0.15	Non-significant
IGLC2	OID30740	P0DOY2	Inflammation_II	SampleClusterName	posthoc	Green - Black	0.094	-0.012	0.199						0.1	Non-significant
IGLC2	OID30740	P0DOY2	Inflammation_II	SampleClusterName	posthoc	Green - Blue	0.151	0.047	0.254						1.2e-03	Significant
IGLC2	OID30740	P0DOY2	Inflammation_II	SampleClusterName	posthoc	Green - Orange	0.06	-0.039	0.158						0.4	Non-significant
IGLC2	OID30740	P0DOY2	Inflammation_II	SampleClusterName	posthoc	Orange - Black	0.034	-0.079	0.147						0.86	Non-significant
IL21R	OID30441	Q9HBE5	Inflammation_II	SampleClusterName	anova					3	1.59	0.53	1.088	0.36	0.37	Non-significant
IL31	OID30487	Q6EBC2	Inflammation_II	SampleClusterName	anova					3	0.674	0.225	0.253	0.86	0.86	Non-significant
IL31RA	OID30475	Q8NI17	Inflammation_II	SampleClusterName	anova					3	3.177	1.059	4.275	5.91e-03	7.38e-03	Significant
IL31RA	OID30475	Q8NI17	Inflammation_II	SampleClusterName	posthoc	Blue - Black	0.008	-0.239	0.256						1	Non-significant
IL31RA	OID30475	Q8NI17	Inflammation_II	SampleClusterName	posthoc	Blue - Orange	-0.122	-0.411	0.166						0.69	Non-significant
IL31RA	OID30475	Q8NI17	Inflammation_II	SampleClusterName	posthoc	Green - Black	0.336	0.061	0.611						9.66e-03	Significant
IL31RA	OID30475	Q8NI17	Inflammation_II	SampleClusterName	posthoc	Green - Blue	0.328	0.058	0.597						0.01	Significant
IL31RA	OID30475	Q8NI17	Inflammation_II	SampleClusterName	posthoc	Green - Orange	0.205	-0.052	0.463						0.17	Non-significant
IL31RA	OID30475	Q8NI17	Inflammation_II	SampleClusterName	posthoc	Orange - Black	0.131	-0.164	0.426						0.66	Non-significant
IL36G	OID30551	Q9NZH8	Inflammation_II	SampleClusterName	anova					3	6.016	2.005	3.284	0.02	0.03	Significant
IL36G	OID30551	Q9NZH8	Inflammation_II	SampleClusterName	posthoc	Blue - Black	0.021	-0.368	0.41						1	Non-significant
IL36G	OID30551	Q9NZH8	Inflammation_II	SampleClusterName	posthoc	Blue - Orange	-0.386	-0.839	0.067						0.12	Non-significant
IL36G	OID30551	Q9NZH8	Inflammation_II	SampleClusterName	posthoc	Green - Black	0.436	0.004	0.867						0.05	Significant
IL36G	OID30551	Q9NZH8	Inflammation_II	SampleClusterName	posthoc	Green - Blue	0.414	-0.009	0.838						0.06	Non-significant
IL36G	OID30551	Q9NZH8	Inflammation_II	SampleClusterName	posthoc	Green - Orange	0.028	-0.376	0.433						1	Non-significant
IL36G	OID30551	Q9NZH8	Inflammation_II	SampleClusterName	posthoc	Orange - Black	0.407	-0.056	0.871						0.11	Non-significant
INHBB	OID30625	P09529	Inflammation_II	SampleClusterName	anova					3	10.443	3.481	9.657	5.36e-06	9.27e-06	Significant
INHBB	OID30625	P09529	Inflammation_II	SampleClusterName	posthoc	Blue - Black	-0.337	-0.636	-0.039						0.02	Significant
INHBB	OID30625	P09529	Inflammation_II	SampleClusterName	posthoc	Blue - Orange	-0.46	-0.808	-0.112						4.09e-03	Significant
INHBB	OID30625	P09529	Inflammation_II	SampleClusterName	posthoc	Green - Black	0.333	0.001	0.665						0.05	Significant
INHBB	OID30625	P09529	Inflammation_II	SampleClusterName	posthoc	Green - Blue	0.67	0.345	0.996						1.49e-06	Significant
INHBB	OID30625	P09529	Inflammation_II	SampleClusterName	posthoc	Green - Orange	0.21	-0.101	0.521						0.3	Non-significant
INHBB	OID30625	P09529	Inflammation_II	SampleClusterName	posthoc	Orange - Black	0.123	-0.233	0.479						0.81	Non-significant
INSR	OID30566	P06213	Inflammation_II	SampleClusterName	anova					3	1.732	0.577	20.262	1.45e-11	4.74e-11	Significant
INSR	OID30566	P06213	Inflammation_II	SampleClusterName	posthoc	Blue - Black	-0.091	-0.175	-0.007						0.03	Significant
INSR	OID30566	P06213	Inflammation_II	SampleClusterName	posthoc	Blue - Orange	-0.18	-0.278	-0.082						2.02e-05	Significant
INSR	OID30566	P06213	Inflammation_II	SampleClusterName	posthoc	Green - Black	0.183	0.09	0.276						5.06e-06	Significant
INSR	OID30566	P06213	Inflammation_II	SampleClusterName	posthoc	Green - Blue	0.274	0.182	0.366						2.36e-12	Significant
INSR	OID30566	P06213	Inflammation_II	SampleClusterName	posthoc	Green - Orange	0.094	0.006	0.181						0.03	Significant
INSR	OID30566	P06213	Inflammation_II	SampleClusterName	posthoc	Orange - Black	0.089	-0.011	0.189						0.1	Non-significant
ITGA2	OID30570	P17301	Inflammation_II	SampleClusterName	anova					3	4.801	1.6	9.533	6.28e-06	1.07e-05	Significant
ITGA2	OID30570	P17301	Inflammation_II	SampleClusterName	posthoc	Blue - Black	-0.291	-0.495	-0.087						1.58e-03	Significant
ITGA2	OID30570	P17301	Inflammation_II	SampleClusterName	posthoc	Blue - Orange	-0.321	-0.558	-0.084						3.13e-03	Significant
ITGA2	OID30570	P17301	Inflammation_II	SampleClusterName	posthoc	Green - Black	0.144	-0.082	0.371						0.35	Non-significant
ITGA2	OID30570	P17301	Inflammation_II	SampleClusterName	posthoc	Green - Blue	0.435	0.213	0.658						5.09e-06	Significant
ITGA2	OID30570	P17301	Inflammation_II	SampleClusterName	posthoc	Green - Orange	0.114	-0.098	0.326						0.5	Non-significant
ITGA2	OID30570	P17301	Inflammation_II	SampleClusterName	posthoc	Orange - Black	0.03	-0.213	0.273						0.99	Non-significant
ITGAL	OID30537	P20701	Inflammation_II	SampleClusterName	anova					3	7.773	2.591	13.609	3.82e-08	8.27e-08	Significant
ITGAL	OID30537	P20701	Inflammation_II	SampleClusterName	posthoc	Blue - Black	-0.206	-0.423	0.011						0.07	Non-significant
ITGAL	OID30537	P20701	Inflammation_II	SampleClusterName	posthoc	Blue - Orange	-0.395	-0.648	-0.142						4.26e-04	Significant
ITGAL	OID30537	P20701	Inflammation_II	SampleClusterName	posthoc	Green - Black	0.374	0.133	0.615						4.73e-04	Significant
ITGAL	OID30537	P20701	Inflammation_II	SampleClusterName	posthoc	Green - Blue	0.581	0.344	0.817						7.68e-09	Significant
ITGAL	OID30537	P20701	Inflammation_II	SampleClusterName	posthoc	Green - Orange	0.186	-0.04	0.412						0.15	Non-significant
ITGAL	OID30537	P20701	Inflammation_II	SampleClusterName	posthoc	Orange - Black	0.188	-0.07	0.447						0.24	Non-significant
ITIH1	OID30722	P19827	Inflammation_II	SampleClusterName	anova					3	0.919	0.306	20.395	1.24e-11	4.19e-11	Significant
ITIH1	OID30722	P19827	Inflammation_II	SampleClusterName	posthoc	Blue - Black	-0.034	-0.095	0.027						0.47	Non-significant
ITIH1	OID30722	P19827	Inflammation_II	SampleClusterName	posthoc	Blue - Orange	-0.15	-0.221	-0.079						8.22e-07	Significant
ITIH1	OID30722	P19827	Inflammation_II	SampleClusterName	posthoc	Green - Black	0.154	0.086	0.222						9.71e-08	Significant
ITIH1	OID30722	P19827	Inflammation_II	SampleClusterName	posthoc	Green - Blue	0.188	0.121	0.254						3.25e-11	Significant
ITIH1	OID30722	P19827	Inflammation_II	SampleClusterName	posthoc	Green - Orange	0.038	-0.025	0.102						0.41	Non-significant
ITIH1	OID30722	P19827	Inflammation_II	SampleClusterName	posthoc	Orange - Black	0.116	0.043	0.188						3.17e-04	Significant
ITIH4	OID30762	Q14624	Inflammation_II	SampleClusterName	anova					3	3.469	1.156	22.418	1.26e-12	4.58e-12	Significant
ITIH4	OID30762	Q14624	Inflammation_II	SampleClusterName	posthoc	Blue - Black	-0.145	-0.258	-0.032						5.83e-03	Significant
ITIH4	OID30762	Q14624	Inflammation_II	SampleClusterName	posthoc	Blue - Orange	-0.244	-0.376	-0.112						1.75e-05	Significant
ITIH4	OID30762	Q14624	Inflammation_II	SampleClusterName	posthoc	Green - Black	0.245	0.119	0.37						5.68e-06	Significant
ITIH4	OID30762	Q14624	Inflammation_II	SampleClusterName	posthoc	Green - Blue	0.39	0.266	0.513						1.76e-13	Significant
ITIH4	OID30762	Q14624	Inflammation_II	SampleClusterName	posthoc	Green - Orange	0.146	0.028	0.263						8.44e-03	Significant
ITIH4	OID30762	Q14624	Inflammation_II	SampleClusterName	posthoc	Orange - Black	0.099	-0.035	0.234						0.23	Non-significant
JAM3	OID30586	Q9BX67	Inflammation_II	SampleClusterName	anova					3	17.43	5.81	25.09	6.62e-14	2.68e-13	Significant
JAM3	OID30586	Q9BX67	Inflammation_II	SampleClusterName	posthoc	Blue - Black	-0.529	-0.769	-0.29						2.12e-07	Significant
JAM3	OID30586	Q9BX67	Inflammation_II	SampleClusterName	posthoc	Blue - Orange	-0.38	-0.659	-0.101						2.85e-03	Significant
JAM3	OID30586	Q9BX67	Inflammation_II	SampleClusterName	posthoc	Green - Black	0.287	0.021	0.553						0.03	Significant
JAM3	OID30586	Q9BX67	Inflammation_II	SampleClusterName	posthoc	Green - Blue	0.817	0.556	1.078						2.89e-13	Significant
JAM3	OID30586	Q9BX67	Inflammation_II	SampleClusterName	posthoc	Green - Orange	0.437	0.187	0.686						5.65e-05	Significant
JAM3	OID30586	Q9BX67	Inflammation_II	SampleClusterName	posthoc	Orange - Black	-0.149	-0.435	0.136						0.53	Non-significant
KLK7	OID30652	P49862	Inflammation_II	SampleClusterName	anova					3	8.338	2.779	14.744	9.59e-09	2.23e-08	Significant
KLK7	OID30652	P49862	Inflammation_II	SampleClusterName	posthoc	Blue - Black	-0.287	-0.503	-0.071						3.87e-03	Significant
KLK7	OID30652	P49862	Inflammation_II	SampleClusterName	posthoc	Blue - Orange	-0.42	-0.671	-0.168						1.4e-04	Significant
KLK7	OID30652	P49862	Inflammation_II	SampleClusterName	posthoc	Green - Black	0.313	0.073	0.553						4.79e-03	Significant
KLK7	OID30652	P49862	Inflammation_II	SampleClusterName	posthoc	Green - Blue	0.6	0.365	0.835						1.98e-09	Significant
KLK7	OID30652	P49862	Inflammation_II	SampleClusterName	posthoc	Green - Orange	0.18	-0.045	0.405						0.16	Non-significant
KLK7	OID30652	P49862	Inflammation_II	SampleClusterName	posthoc	Orange - Black	0.133	-0.125	0.39						0.54	Non-significant
KLKB1	OID30760	P03952	Inflammation_II	SampleClusterName	anova					3	1.805	0.602	10.829	1.21e-06	2.23e-06	Significant
KLKB1	OID30760	P03952	Inflammation_II	SampleClusterName	posthoc	Blue - Black	-0.067	-0.184	0.051						0.46	Non-significant
KLKB1	OID30760	P03952	Inflammation_II	SampleClusterName	posthoc	Blue - Orange	-0.174	-0.31	-0.037						6.37e-03	Significant
KLKB1	OID30760	P03952	Inflammation_II	SampleClusterName	posthoc	Green - Black	0.209	0.079	0.339						2.75e-04	Significant
KLKB1	OID30760	P03952	Inflammation_II	SampleClusterName	posthoc	Green - Blue	0.276	0.148	0.404						4.26e-07	Significant
KLKB1	OID30760	P03952	Inflammation_II	SampleClusterName	posthoc	Green - Orange	0.102	-0.02	0.224						0.14	Non-significant
KLKB1	OID30760	P03952	Inflammation_II	SampleClusterName	posthoc	Orange - Black	0.107	-0.033	0.247						0.2	Non-significant
KLRF1	OID30464	Q9NZS2	Inflammation_II	SampleClusterName	anova					3	3.58	1.193	6.152	5.01e-04	6.92e-04	Significant
KLRF1	OID30464	Q9NZS2	Inflammation_II	SampleClusterName	posthoc	Blue - Black	-0.084	-0.304	0.135						0.75	Non-significant
KLRF1	OID30464	Q9NZS2	Inflammation_II	SampleClusterName	posthoc	Blue - Orange	-0.179	-0.434	0.076						0.27	Non-significant
KLRF1	OID30464	Q9NZS2	Inflammation_II	SampleClusterName	posthoc	Green - Black	0.299	0.056	0.543						8.98e-03	Significant
KLRF1	OID30464	Q9NZS2	Inflammation_II	SampleClusterName	posthoc	Green - Blue	0.384	0.145	0.623						2.66e-04	Significant
KLRF1	OID30464	Q9NZS2	Inflammation_II	SampleClusterName	posthoc	Green - Orange	0.205	-0.023	0.433						0.09	Non-significant
KLRF1	OID30464	Q9NZS2	Inflammation_II	SampleClusterName	posthoc	Orange - Black	0.094	-0.167	0.355						0.79	Non-significant
LATS1	OID30523	O95835	Inflammation_II	SampleClusterName	anova					3	27.464	9.155	27.891	3.28e-15	1.52e-14	Significant
LATS1	OID30523	O95835	Inflammation_II	SampleClusterName	posthoc	Blue - Black	-0.673	-0.958	-0.388						2.84e-08	Significant
LATS1	OID30523	O95835	Inflammation_II	SampleClusterName	posthoc	Blue - Orange	-0.081	-0.413	0.251						0.92	Non-significant
LATS1	OID30523	O95835	Inflammation_II	SampleClusterName	posthoc	Green - Black	0.158	-0.159	0.475						0.57	Non-significant
LATS1	OID30523	O95835	Inflammation_II	SampleClusterName	posthoc	Green - Blue	0.83	0.52	1.141						3.19e-10	Significant
LATS1	OID30523	O95835	Inflammation_II	SampleClusterName	posthoc	Green - Orange	0.749	0.453	1.046						2.79e-09	Significant
LATS1	OID30523	O95835	Inflammation_II	SampleClusterName	posthoc	Orange - Black	-0.591	-0.931	-0.252						6.41e-05	Significant
LCAT	OID30677	P04180	Inflammation_II	SampleClusterName	anova					3	2.692	0.897	15.605	3.39e-09	8.58e-09	Significant
LCAT	OID30677	P04180	Inflammation_II	SampleClusterName	posthoc	Blue - Black	-0.156	-0.276	-0.037						4.54e-03	Significant
LCAT	OID30677	P04180	Inflammation_II	SampleClusterName	posthoc	Blue - Orange	-0.201	-0.34	-0.062						1.32e-03	Significant
LCAT	OID30677	P04180	Inflammation_II	SampleClusterName	posthoc	Green - Black	0.186	0.054	0.319						1.97e-03	Significant
LCAT	OID30677	P04180	Inflammation_II	SampleClusterName	posthoc	Green - Blue	0.342	0.212	0.472						5.78e-10	Significant
LCAT	OID30677	P04180	Inflammation_II	SampleClusterName	posthoc	Green - Orange	0.141	0.017	0.266						0.02	Significant
LCAT	OID30677	P04180	Inflammation_II	SampleClusterName	posthoc	Orange - Black	0.045	-0.098	0.187						0.85	Non-significant
LEG1	OID30608	Q6P5S2	Inflammation_II	SampleClusterName	anova					3	2.255	0.752	1.862	0.14	0.15	Non-significant
LGALS3BP	OID30765	Q08380	Inflammation_II	SampleClusterName	anova					3	1.982	0.661	3.4	0.02	0.02	Significant
LGALS3BP	OID30765	Q08380	Inflammation_II	SampleClusterName	posthoc	Blue - Black	-0.165	-0.384	0.054						0.21	Non-significant
LGALS3BP	OID30765	Q08380	Inflammation_II	SampleClusterName	posthoc	Blue - Orange	-0.157	-0.412	0.099						0.39	Non-significant
LGALS3BP	OID30765	Q08380	Inflammation_II	SampleClusterName	posthoc	Green - Black	0.121	-0.122	0.365						0.57	Non-significant
LGALS3BP	OID30765	Q08380	Inflammation_II	SampleClusterName	posthoc	Green - Blue	0.286	0.047	0.525						0.01	Significant
LGALS3BP	OID30765	Q08380	Inflammation_II	SampleClusterName	posthoc	Green - Orange	0.13	-0.099	0.358						0.46	Non-significant
LGALS3BP	OID30765	Q08380	Inflammation_II	SampleClusterName	posthoc	Orange - Black	-0.008	-0.27	0.253						1	Non-significant
LMOD1	OID30547	P29536	Inflammation_II	SampleClusterName	anova					3	2.359	0.786	3.277	0.02	0.03	Significant
LMOD1	OID30547	P29536	Inflammation_II	SampleClusterName	posthoc	Blue - Black	-0.195	-0.439	0.049						0.17	Non-significant
LMOD1	OID30547	P29536	Inflammation_II	SampleClusterName	posthoc	Blue - Orange	-0.218	-0.502	0.066						0.2	Non-significant
LMOD1	OID30547	P29536	Inflammation_II	SampleClusterName	posthoc	Green - Black	0.114	-0.156	0.385						0.69	Non-significant
LMOD1	OID30547	P29536	Inflammation_II	SampleClusterName	posthoc	Green - Blue	0.31	0.044	0.575						0.02	Significant
LMOD1	OID30547	P29536	Inflammation_II	SampleClusterName	posthoc	Green - Orange	0.091	-0.162	0.345						0.79	Non-significant
LMOD1	OID30547	P29536	Inflammation_II	SampleClusterName	posthoc	Orange - Black	0.023	-0.268	0.313						1	Non-significant
LPA	OID30747	P08519	Inflammation_II	SampleClusterName	anova					3	0.9	0.3	0.088	0.97	0.97	Non-significant
LRG1	OID30751	P02750	Inflammation_II	SampleClusterName	anova					3	1.84	0.613	8	4.5e-05	6.98e-05	Significant
LRG1	OID30751	P02750	Inflammation_II	SampleClusterName	posthoc	Blue - Black	-0.152	-0.289	-0.014						0.02	Significant
LRG1	OID30751	P02750	Inflammation_II	SampleClusterName	posthoc	Blue - Orange	-0.202	-0.362	-0.041						7.17e-03	Significant
LRG1	OID30751	P02750	Inflammation_II	SampleClusterName	posthoc	Green - Black	0.127	-0.026	0.28						0.14	Non-significant
LRG1	OID30751	P02750	Inflammation_II	SampleClusterName	posthoc	Green - Blue	0.279	0.129	0.429						1.72e-05	Significant
LRG1	OID30751	P02750	Inflammation_II	SampleClusterName	posthoc	Green - Orange	0.077	-0.066	0.22						0.51	Non-significant
LRG1	OID30751	P02750	Inflammation_II	SampleClusterName	posthoc	Orange - Black	0.05	-0.114	0.214						0.86	Non-significant
LRIG3	OID30450	Q6UXM1	Inflammation_II	SampleClusterName	anova					3	1.518	0.506	10.584	1.65e-06	2.99e-06	Significant
LRIG3	OID30450	Q6UXM1	Inflammation_II	SampleClusterName	posthoc	Blue - Black	-0.099	-0.208	0.01						0.09	Non-significant
LRIG3	OID30450	Q6UXM1	Inflammation_II	SampleClusterName	posthoc	Blue - Orange	-0.162	-0.288	-0.035						6.05e-03	Significant
LRIG3	OID30450	Q6UXM1	Inflammation_II	SampleClusterName	posthoc	Green - Black	0.159	0.038	0.28						4.38e-03	Significant
LRIG3	OID30450	Q6UXM1	Inflammation_II	SampleClusterName	posthoc	Green - Blue	0.258	0.139	0.376						3.4e-07	Significant
LRIG3	OID30450	Q6UXM1	Inflammation_II	SampleClusterName	posthoc	Green - Orange	0.096	-0.017	0.209						0.13	Non-significant
LRIG3	OID30450	Q6UXM1	Inflammation_II	SampleClusterName	posthoc	Orange - Black	0.063	-0.067	0.192						0.59	Non-significant
LYVE1	OID30728	Q9Y5Y7	Inflammation_II	SampleClusterName	anova					3	1.608	0.536	9.259	8.9e-06	1.48e-05	Significant
LYVE1	OID30728	Q9Y5Y7	Inflammation_II	SampleClusterName	posthoc	Blue - Black	-0.097	-0.217	0.022						0.15	Non-significant
LYVE1	OID30728	Q9Y5Y7	Inflammation_II	SampleClusterName	posthoc	Blue - Orange	-0.243	-0.382	-0.103						6.3e-05	Significant
LYVE1	OID30728	Q9Y5Y7	Inflammation_II	SampleClusterName	posthoc	Green - Black	0.144	0.011	0.277						0.03	Significant
LYVE1	OID30728	Q9Y5Y7	Inflammation_II	SampleClusterName	posthoc	Green - Blue	0.242	0.111	0.372						1.82e-05	Significant
LYVE1	OID30728	Q9Y5Y7	Inflammation_II	SampleClusterName	posthoc	Green - Orange	-0.001	-0.126	0.123						1	Non-significant
LYVE1	OID30728	Q9Y5Y7	Inflammation_II	SampleClusterName	posthoc	Orange - Black	0.145	0.003	0.288						0.04	Significant
LZTFL1	OID30637	Q9NQ48	Inflammation_II	SampleClusterName	anova					3	24.09	8.03	56.334	9.96e-27	1.49e-25	Significant
LZTFL1	OID30637	Q9NQ48	Inflammation_II	SampleClusterName	posthoc	Blue - Black	-0.704	-0.892	-0.516						2.22e-14	Significant
LZTFL1	OID30637	Q9NQ48	Inflammation_II	SampleClusterName	posthoc	Blue - Orange	-0.249	-0.468	-0.03						0.02	Significant
LZTFL1	OID30637	Q9NQ48	Inflammation_II	SampleClusterName	posthoc	Green - Black	0.13	-0.079	0.338						0.38	Non-significant
LZTFL1	OID30637	Q9NQ48	Inflammation_II	SampleClusterName	posthoc	Green - Blue	0.833	0.629	1.038						1.73e-14	Significant
LZTFL1	OID30637	Q9NQ48	Inflammation_II	SampleClusterName	posthoc	Green - Orange	0.584	0.389	0.78						2.54e-12	Significant
LZTFL1	OID30637	Q9NQ48	Inflammation_II	SampleClusterName	posthoc	Orange - Black	-0.455	-0.679	-0.231						2.11e-06	Significant
MARS1	OID30658	P56192	Inflammation_II	SampleClusterName	anova					3	41.997	13.999	70.563	1.47e-31	1.01e-29	Significant
MARS1	OID30658	P56192	Inflammation_II	SampleClusterName	posthoc	Blue - Black	-0.891	-1.113	-0.67						2.07e-14	Significant
MARS1	OID30658	P56192	Inflammation_II	SampleClusterName	posthoc	Blue - Orange	-0.32	-0.578	-0.062						8.22e-03	Significant
MARS1	OID30658	P56192	Inflammation_II	SampleClusterName	posthoc	Green - Black	0.231	-0.015	0.478						0.07	Non-significant
MARS1	OID30658	P56192	Inflammation_II	SampleClusterName	posthoc	Green - Blue	1.123	0.881	1.364						0e+00	Significant
MARS1	OID30658	P56192	Inflammation_II	SampleClusterName	posthoc	Green - Orange	0.802	0.572	1.033						2.4e-14	Significant
MARS1	OID30658	P56192	Inflammation_II	SampleClusterName	posthoc	Orange - Black	-0.571	-0.835	-0.307						4.01e-07	Significant
MBL2	OID30759	P11226	Inflammation_II	SampleClusterName	anova					3	6.719	2.24	2.31	0.08	0.08	Non-significant
MCEMP1	OID30501	Q8IX19	Inflammation_II	SampleClusterName	anova					3	58.556	19.519	16.663	9.59e-10	2.64e-09	Significant
MCEMP1	OID30501	Q8IX19	Inflammation_II	SampleClusterName	posthoc	Blue - Black	-0.912	-1.451	-0.374						1.06e-04	Significant
MCEMP1	OID30501	Q8IX19	Inflammation_II	SampleClusterName	posthoc	Blue - Orange	-0.552	-1.179	0.075						0.11	Non-significant
MCEMP1	OID30501	Q8IX19	Inflammation_II	SampleClusterName	posthoc	Green - Black	0.561	-0.037	1.159						0.07	Non-significant
MCEMP1	OID30501	Q8IX19	Inflammation_II	SampleClusterName	posthoc	Green - Blue	1.473	0.886	2.06						3.43e-09	Significant
MCEMP1	OID30501	Q8IX19	Inflammation_II	SampleClusterName	posthoc	Green - Orange	0.921	0.361	1.482						1.83e-04	Significant
MCEMP1	OID30501	Q8IX19	Inflammation_II	SampleClusterName	posthoc	Orange - Black	-0.36	-1.002	0.281						0.47	Non-significant
MDH1	OID30669	P40925	Inflammation_II	SampleClusterName	anova					3	12.507	4.169	48.286	9.45e-24	9.29e-23	Significant
MDH1	OID30669	P40925	Inflammation_II	SampleClusterName	posthoc	Blue - Black	-0.421	-0.567	-0.274						1.42e-11	Significant
MDH1	OID30669	P40925	Inflammation_II	SampleClusterName	posthoc	Blue - Orange	-0.205	-0.375	-0.035						0.01	Significant
MDH1	OID30669	P40925	Inflammation_II	SampleClusterName	posthoc	Green - Black	0.241	0.078	0.403						9.35e-04	Significant
MDH1	OID30669	P40925	Inflammation_II	SampleClusterName	posthoc	Green - Blue	0.661	0.502	0.821						1.47e-14	Significant
MDH1	OID30669	P40925	Inflammation_II	SampleClusterName	posthoc	Green - Orange	0.456	0.304	0.608						2.2e-12	Significant
MDH1	OID30669	P40925	Inflammation_II	SampleClusterName	posthoc	Orange - Black	-0.215	-0.39	-0.041						8.51e-03	Significant
MENT	OID30595	Q9BUN1	Inflammation_II	SampleClusterName	anova					3	0.585	0.195	4.245	6.16e-03	7.62e-03	Significant
MENT	OID30595	Q9BUN1	Inflammation_II	SampleClusterName	posthoc	Blue - Black	-0.082	-0.189	0.024						0.19	Non-significant
MENT	OID30595	Q9BUN1	Inflammation_II	SampleClusterName	posthoc	Blue - Orange	-0.003	-0.128	0.121						1	Non-significant
MENT	OID30595	Q9BUN1	Inflammation_II	SampleClusterName	posthoc	Green - Black	0.042	-0.077	0.16						0.8	Non-significant
MENT	OID30595	Q9BUN1	Inflammation_II	SampleClusterName	posthoc	Green - Blue	0.124	0.008	0.24						0.03	Significant
MENT	OID30595	Q9BUN1	Inflammation_II	SampleClusterName	posthoc	Green - Orange	0.121	0.01	0.232						0.03	Significant
MENT	OID30595	Q9BUN1	Inflammation_II	SampleClusterName	posthoc	Orange - Black	-0.079	-0.206	0.048						0.38	Non-significant
MFAP4	OID30598	P55083	Inflammation_II	SampleClusterName	anova					3	1.663	0.554	4.702	3.37e-03	4.31e-03	Significant
MFAP4	OID30598	P55083	Inflammation_II	SampleClusterName	posthoc	Blue - Black	-0.11	-0.281	0.061						0.34	Non-significant
MFAP4	OID30598	P55083	Inflammation_II	SampleClusterName	posthoc	Blue - Orange	-0.129	-0.328	0.07						0.34	Non-significant
MFAP4	OID30598	P55083	Inflammation_II	SampleClusterName	posthoc	Green - Black	0.157	-0.033	0.347						0.14	Non-significant
MFAP4	OID30598	P55083	Inflammation_II	SampleClusterName	posthoc	Green - Blue	0.267	0.081	0.453						1.5e-03	Significant
MFAP4	OID30598	P55083	Inflammation_II	SampleClusterName	posthoc	Green - Orange	0.138	-0.04	0.315						0.19	Non-significant
MFAP4	OID30598	P55083	Inflammation_II	SampleClusterName	posthoc	Orange - Black	0.019	-0.184	0.223						0.99	Non-significant
MKI67	OID30455	P46013	Inflammation_II	SampleClusterName	anova					3	3.968	1.323	7.982	4.61e-05	7.11e-05	Significant
MKI67	OID30455	P46013	Inflammation_II	SampleClusterName	posthoc	Blue - Black	-0.034	-0.236	0.169						0.97	Non-significant
MKI67	OID30455	P46013	Inflammation_II	SampleClusterName	posthoc	Blue - Orange	-0.198	-0.434	0.038						0.13	Non-significant
MKI67	OID30455	P46013	Inflammation_II	SampleClusterName	posthoc	Green - Black	0.356	0.131	0.581						3.53e-04	Significant
MKI67	OID30455	P46013	Inflammation_II	SampleClusterName	posthoc	Green - Blue	0.389	0.169	0.61						4.93e-05	Significant
MKI67	OID30455	P46013	Inflammation_II	SampleClusterName	posthoc	Green - Orange	0.192	-0.019	0.402						0.09	Non-significant
MKI67	OID30455	P46013	Inflammation_II	SampleClusterName	posthoc	Orange - Black	0.164	-0.077	0.405						0.3	Non-significant
MOCS2	OID30638	O96007	Inflammation_II	SampleClusterName	anova					3	13.104	4.368	19.651	2.92e-11	9.04e-11	Significant
MOCS2	OID30638	O96007	Inflammation_II	SampleClusterName	posthoc	Blue - Black	-0.521	-0.755	-0.286						1.86e-07	Significant
MOCS2	OID30638	O96007	Inflammation_II	SampleClusterName	posthoc	Blue - Orange	-0.435	-0.709	-0.162						3.05e-04	Significant
MOCS2	OID30638	O96007	Inflammation_II	SampleClusterName	posthoc	Green - Black	0.177	-0.084	0.437						0.3	Non-significant
MOCS2	OID30638	O96007	Inflammation_II	SampleClusterName	posthoc	Green - Blue	0.697	0.442	0.953						1.42e-10	Significant
MOCS2	OID30638	O96007	Inflammation_II	SampleClusterName	posthoc	Green - Orange	0.262	0.018	0.506						0.03	Significant
MOCS2	OID30638	O96007	Inflammation_II	SampleClusterName	posthoc	Orange - Black	-0.085	-0.365	0.194						0.86	Non-significant
MRC1	OID30694	P22897	Inflammation_II	SampleClusterName	anova					3	3.133	1.044	11.134	8.26e-07	1.54e-06	Significant
MRC1	OID30694	P22897	Inflammation_II	SampleClusterName	posthoc	Blue - Black	-0.137	-0.289	0.016						0.1	Non-significant
MRC1	OID30694	P22897	Inflammation_II	SampleClusterName	posthoc	Blue - Orange	-0.239	-0.416	-0.062						3.3e-03	Significant
MRC1	OID30694	P22897	Inflammation_II	SampleClusterName	posthoc	Green - Black	0.233	0.064	0.403						2.49e-03	Significant
MRC1	OID30694	P22897	Inflammation_II	SampleClusterName	posthoc	Green - Blue	0.37	0.204	0.536						1.7e-07	Significant
MRC1	OID30694	P22897	Inflammation_II	SampleClusterName	posthoc	Green - Orange	0.131	-0.028	0.29						0.14	Non-significant
MRC1	OID30694	P22897	Inflammation_II	SampleClusterName	posthoc	Orange - Black	0.102	-0.079	0.284						0.46	Non-significant
MST1	OID30713	P26927	Inflammation_II	SampleClusterName	anova					3	4.469	1.49	4.08	7.65e-03	9.33e-03	Significant
MST1	OID30713	P26927	Inflammation_II	SampleClusterName	posthoc	Blue - Black	-0.24	-0.541	0.06						0.17	Non-significant
MST1	OID30713	P26927	Inflammation_II	SampleClusterName	posthoc	Blue - Orange	-0.28	-0.63	0.07						0.17	Non-significant
MST1	OID30713	P26927	Inflammation_II	SampleClusterName	posthoc	Green - Black	0.195	-0.139	0.529						0.43	Non-significant
MST1	OID30713	P26927	Inflammation_II	SampleClusterName	posthoc	Green - Blue	0.435	0.108	0.763						3.86e-03	Significant
MST1	OID30713	P26927	Inflammation_II	SampleClusterName	posthoc	Green - Orange	0.155	-0.158	0.468						0.57	Non-significant
MST1	OID30713	P26927	Inflammation_II	SampleClusterName	posthoc	Orange - Black	0.04	-0.318	0.399						0.99	Non-significant
MTDH	OID30538	Q86UE4	Inflammation_II	SampleClusterName	anova					3	41.995	13.998	30.281	2.69e-16	1.38e-15	Significant
MTDH	OID30538	Q86UE4	Inflammation_II	SampleClusterName	posthoc	Blue - Black	-0.839	-1.178	-0.501						5.15e-09	Significant
MTDH	OID30538	Q86UE4	Inflammation_II	SampleClusterName	posthoc	Blue - Orange	-0.297	-0.69	0.097						0.21	Non-significant
MTDH	OID30538	Q86UE4	Inflammation_II	SampleClusterName	posthoc	Green - Black	0.302	-0.074	0.678						0.16	Non-significant
MTDH	OID30538	Q86UE4	Inflammation_II	SampleClusterName	posthoc	Green - Blue	1.141	0.773	1.51						4.81e-13	Significant
MTDH	OID30538	Q86UE4	Inflammation_II	SampleClusterName	posthoc	Green - Orange	0.845	0.493	1.197						1.66e-08	Significant
MTDH	OID30538	Q86UE4	Inflammation_II	SampleClusterName	posthoc	Orange - Black	-0.543	-0.946	-0.14						3.31e-03	Significant
MXRA8	OID30583	Q9BRK3	Inflammation_II	SampleClusterName	anova					3	1.53	0.51	4.27	5.95e-03	7.39e-03	Significant
MXRA8	OID30583	Q9BRK3	Inflammation_II	SampleClusterName	posthoc	Blue - Black	-0.076	-0.248	0.096						0.66	Non-significant
MXRA8	OID30583	Q9BRK3	Inflammation_II	SampleClusterName	posthoc	Blue - Orange	-0.245	-0.445	-0.045						9.56e-03	Significant
MXRA8	OID30583	Q9BRK3	Inflammation_II	SampleClusterName	posthoc	Green - Black	0.148	-0.043	0.339						0.19	Non-significant
MXRA8	OID30583	Q9BRK3	Inflammation_II	SampleClusterName	posthoc	Green - Blue	0.224	0.037	0.412						0.01	Significant
MXRA8	OID30583	Q9BRK3	Inflammation_II	SampleClusterName	posthoc	Green - Orange	-0.02	-0.199	0.158						0.99	Non-significant
MXRA8	OID30583	Q9BRK3	Inflammation_II	SampleClusterName	posthoc	Orange - Black	0.169	-0.036	0.374						0.15	Non-significant
MYOM3	OID30633	Q5VTT5	Inflammation_II	SampleClusterName	anova					3	3.461	1.154	1.121	0.34	0.35	Non-significant
NAGA	OID30509	P17050	Inflammation_II	SampleClusterName	anova					3	9.972	3.324	29.37	6.91e-16	3.35e-15	Significant
NAGA	OID30509	P17050	Inflammation_II	SampleClusterName	posthoc	Blue - Black	-0.379	-0.546	-0.212						1.02e-07	Significant
NAGA	OID30509	P17050	Inflammation_II	SampleClusterName	posthoc	Blue - Orange	-0.333	-0.527	-0.138						9.35e-05	Significant
NAGA	OID30509	P17050	Inflammation_II	SampleClusterName	posthoc	Green - Black	0.257	0.071	0.443						2.41e-03	Significant
NAGA	OID30509	P17050	Inflammation_II	SampleClusterName	posthoc	Green - Blue	0.636	0.454	0.819						2.38e-14	Significant
NAGA	OID30509	P17050	Inflammation_II	SampleClusterName	posthoc	Green - Orange	0.304	0.129	0.478						6.28e-05	Significant
NAGA	OID30509	P17050	Inflammation_II	SampleClusterName	posthoc	Orange - Black	-0.047	-0.246	0.153						0.93	Non-significant
NAGPA	OID30643	Q9UK23	Inflammation_II	SampleClusterName	anova					3	5.909	1.97	33.347	1.18e-17	6.99e-17	Significant
NAGPA	OID30643	Q9UK23	Inflammation_II	SampleClusterName	posthoc	Blue - Black	-0.159	-0.28	-0.038						4.39e-03	Significant
NAGPA	OID30643	Q9UK23	Inflammation_II	SampleClusterName	posthoc	Blue - Orange	-0.273	-0.414	-0.133						6.26e-06	Significant
NAGPA	OID30643	Q9UK23	Inflammation_II	SampleClusterName	posthoc	Green - Black	0.346	0.212	0.481						1.31e-09	Significant
NAGPA	OID30643	Q9UK23	Inflammation_II	SampleClusterName	posthoc	Green - Blue	0.505	0.373	0.637						2.2e-14	Significant
NAGPA	OID30643	Q9UK23	Inflammation_II	SampleClusterName	posthoc	Green - Orange	0.232	0.106	0.358						2.07e-05	Significant
NAGPA	OID30643	Q9UK23	Inflammation_II	SampleClusterName	posthoc	Orange - Black	0.115	-0.03	0.259						0.17	Non-significant
NDUFA5	OID30520	Q16718	Inflammation_II	SampleClusterName	anova					3	3.999	1.333	10.943	1.05e-06	1.95e-06	Significant
NDUFA5	OID30520	Q16718	Inflammation_II	SampleClusterName	posthoc	Blue - Black	-0.231	-0.405	-0.058						3.75e-03	Significant
NDUFA5	OID30520	Q16718	Inflammation_II	SampleClusterName	posthoc	Blue - Orange	-0.175	-0.377	0.027						0.12	Non-significant
NDUFA5	OID30520	Q16718	Inflammation_II	SampleClusterName	posthoc	Green - Black	0.166	-0.027	0.359						0.12	Non-significant
NDUFA5	OID30520	Q16718	Inflammation_II	SampleClusterName	posthoc	Green - Blue	0.397	0.208	0.587						8.92e-07	Significant
NDUFA5	OID30520	Q16718	Inflammation_II	SampleClusterName	posthoc	Green - Orange	0.222	0.041	0.403						9.02e-03	Significant
NDUFA5	OID30520	Q16718	Inflammation_II	SampleClusterName	posthoc	Orange - Black	-0.056	-0.263	0.151						0.9	Non-significant
NECTIN1	OID30545	Q15223	Inflammation_II	SampleClusterName	anova					3	1.522	0.507	4.452	4.68e-03	5.94e-03	Significant
NECTIN1	OID30545	Q15223	Inflammation_II	SampleClusterName	posthoc	Blue - Black	-0.129	-0.297	0.039						0.2	Non-significant
NECTIN1	OID30545	Q15223	Inflammation_II	SampleClusterName	posthoc	Blue - Orange	-0.181	-0.376	0.015						0.08	Non-significant
NECTIN1	OID30545	Q15223	Inflammation_II	SampleClusterName	posthoc	Green - Black	0.126	-0.06	0.313						0.3	Non-significant
NECTIN1	OID30545	Q15223	Inflammation_II	SampleClusterName	posthoc	Green - Blue	0.255	0.072	0.438						2.13e-03	Significant
NECTIN1	OID30545	Q15223	Inflammation_II	SampleClusterName	posthoc	Green - Orange	0.075	-0.1	0.249						0.69	Non-significant
NECTIN1	OID30545	Q15223	Inflammation_II	SampleClusterName	posthoc	Orange - Black	0.052	-0.148	0.252						0.91	Non-significant
NEDD4L	OID30521	Q96PU5	Inflammation_II	SampleClusterName	anova					3	7.777	2.592	14.768	9.31e-09	2.18e-08	Significant
NEDD4L	OID30521	Q96PU5	Inflammation_II	SampleClusterName	posthoc	Blue - Black	-0.327	-0.535	-0.119						3.97e-04	Significant
NEDD4L	OID30521	Q96PU5	Inflammation_II	SampleClusterName	posthoc	Blue - Orange	-0.152	-0.395	0.091						0.37	Non-significant
NEDD4L	OID30521	Q96PU5	Inflammation_II	SampleClusterName	posthoc	Green - Black	0.192	-0.039	0.424						0.14	Non-significant
NEDD4L	OID30521	Q96PU5	Inflammation_II	SampleClusterName	posthoc	Green - Blue	0.519	0.292	0.746						7.91e-08	Significant
NEDD4L	OID30521	Q96PU5	Inflammation_II	SampleClusterName	posthoc	Green - Orange	0.367	0.15	0.584						1.09e-04	Significant
NEDD4L	OID30521	Q96PU5	Inflammation_II	SampleClusterName	posthoc	Orange - Black	-0.175	-0.423	0.073						0.26	Non-significant
NEDD9	OID30503	Q14511	Inflammation_II	SampleClusterName	anova					3	4.624	1.541	19.815	2.42e-11	7.55e-11	Significant
NEDD9	OID30503	Q14511	Inflammation_II	SampleClusterName	posthoc	Blue - Black	-0.163	-0.302	-0.024						0.01	Significant
NEDD9	OID30503	Q14511	Inflammation_II	SampleClusterName	posthoc	Blue - Orange	-0.276	-0.437	-0.114						9.2e-05	Significant
NEDD9	OID30503	Q14511	Inflammation_II	SampleClusterName	posthoc	Green - Black	0.287	0.133	0.441						1.64e-05	Significant
NEDD9	OID30503	Q14511	Inflammation_II	SampleClusterName	posthoc	Green - Blue	0.45	0.298	0.601						3.21e-12	Significant
NEDD9	OID30503	Q14511	Inflammation_II	SampleClusterName	posthoc	Green - Orange	0.174	0.029	0.318						0.01	Significant
NEDD9	OID30503	Q14511	Inflammation_II	SampleClusterName	posthoc	Orange - Black	0.113	-0.052	0.278						0.29	Non-significant
NEXN	OID30678	Q0ZGT2	Inflammation_II	SampleClusterName	anova					3	23.703	7.901	41.781	3.4e-21	2.49e-20	Significant
NEXN	OID30678	Q0ZGT2	Inflammation_II	SampleClusterName	posthoc	Blue - Black	-0.732	-0.948	-0.516						2.68e-14	Significant
NEXN	OID30678	Q0ZGT2	Inflammation_II	SampleClusterName	posthoc	Blue - Orange	-0.285	-0.537	-0.033						0.02	Significant
NEXN	OID30678	Q0ZGT2	Inflammation_II	SampleClusterName	posthoc	Green - Black	0.088	-0.152	0.329						0.78	Non-significant
NEXN	OID30678	Q0ZGT2	Inflammation_II	SampleClusterName	posthoc	Green - Blue	0.82	0.584	1.056						2.38e-14	Significant
NEXN	OID30678	Q0ZGT2	Inflammation_II	SampleClusterName	posthoc	Green - Orange	0.535	0.31	0.76						2.32e-08	Significant
NEXN	OID30678	Q0ZGT2	Inflammation_II	SampleClusterName	posthoc	Orange - Black	-0.447	-0.704	-0.189						7.06e-05	Significant
NFAT5	OID30522	O94916	Inflammation_II	SampleClusterName	anova					3	38.029	12.676	27.778	3.69e-15	1.69e-14	Significant
NFAT5	OID30522	O94916	Inflammation_II	SampleClusterName	posthoc	Blue - Black	-0.95	-1.286	-0.614						3.16e-11	Significant
NFAT5	OID30522	O94916	Inflammation_II	SampleClusterName	posthoc	Blue - Orange	-0.247	-0.638	0.145						0.36	Non-significant
NFAT5	OID30522	O94916	Inflammation_II	SampleClusterName	posthoc	Green - Black	0.001	-0.373	0.374						1	Non-significant
NFAT5	OID30522	O94916	Inflammation_II	SampleClusterName	posthoc	Green - Blue	0.95	0.584	1.317						1.02e-09	Significant
NFAT5	OID30522	O94916	Inflammation_II	SampleClusterName	posthoc	Green - Orange	0.704	0.354	1.053						2.71e-06	Significant
NFAT5	OID30522	O94916	Inflammation_II	SampleClusterName	posthoc	Orange - Black	-0.703	-1.104	-0.302						5.47e-05	Significant
NHLRC3	OID30614	Q5JS37	Inflammation_II	SampleClusterName	anova					3	3.513	1.171	12.59	1.34e-07	2.72e-07	Significant
NHLRC3	OID30614	Q5JS37	Inflammation_II	SampleClusterName	posthoc	Blue - Black	-0.198	-0.35	-0.047						4.66e-03	Significant
NHLRC3	OID30614	Q5JS37	Inflammation_II	SampleClusterName	posthoc	Blue - Orange	-0.098	-0.275	0.078						0.47	Non-significant
NHLRC3	OID30614	Q5JS37	Inflammation_II	SampleClusterName	posthoc	Green - Black	0.156	-0.012	0.325						0.08	Non-significant
NHLRC3	OID30614	Q5JS37	Inflammation_II	SampleClusterName	posthoc	Green - Blue	0.355	0.189	0.52						5.07e-07	Significant
NHLRC3	OID30614	Q5JS37	Inflammation_II	SampleClusterName	posthoc	Green - Orange	0.256	0.098	0.414						2.31e-04	Significant
NHLRC3	OID30614	Q5JS37	Inflammation_II	SampleClusterName	posthoc	Orange - Black	-0.1	-0.281	0.081						0.48	Non-significant
NME1	OID30451	P15531	Inflammation_II	SampleClusterName	anova					3	4.397	1.466	14.668	1.05e-08	2.41e-08	Significant
NME1	OID30451	P15531	Inflammation_II	SampleClusterName	posthoc	Blue - Black	-0.202	-0.359	-0.044						5.78e-03	Significant
NME1	OID30451	P15531	Inflammation_II	SampleClusterName	posthoc	Blue - Orange	-0.205	-0.388	-0.022						0.02	Significant
NME1	OID30451	P15531	Inflammation_II	SampleClusterName	posthoc	Green - Black	0.229	0.054	0.404						4.52e-03	Significant
NME1	OID30451	P15531	Inflammation_II	SampleClusterName	posthoc	Green - Blue	0.431	0.259	0.602						3.31e-09	Significant
NME1	OID30451	P15531	Inflammation_II	SampleClusterName	posthoc	Green - Orange	0.226	0.062	0.39						2.46e-03	Significant
NME1	OID30451	P15531	Inflammation_II	SampleClusterName	posthoc	Orange - Black	0.003	-0.184	0.191						1	Non-significant
NPHS1	OID30540	O60500	Inflammation_II	SampleClusterName	anova					3	1.362	0.454	3.577	0.01	0.02	Significant
NPHS1	OID30540	O60500	Inflammation_II	SampleClusterName	posthoc	Blue - Black	-0.103	-0.28	0.075						0.44	Non-significant
NPHS1	OID30540	O60500	Inflammation_II	SampleClusterName	posthoc	Blue - Orange	-0.142	-0.348	0.064						0.29	Non-significant
NPHS1	OID30540	O60500	Inflammation_II	SampleClusterName	posthoc	Green - Black	0.141	-0.056	0.338						0.25	Non-significant
NPHS1	OID30540	O60500	Inflammation_II	SampleClusterName	posthoc	Green - Blue	0.244	0.051	0.437						6.81e-03	Significant
NPHS1	OID30540	O60500	Inflammation_II	SampleClusterName	posthoc	Green - Orange	0.102	-0.082	0.287						0.48	Non-significant
NPHS1	OID30540	O60500	Inflammation_II	SampleClusterName	posthoc	Orange - Black	0.039	-0.172	0.25						0.96	Non-significant
NPHS2	OID30462	Q9NP85	Inflammation_II	SampleClusterName	anova					3	12.553	4.184	3.27	0.02	0.03	Significant
NPHS2	OID30462	Q9NP85	Inflammation_II	SampleClusterName	posthoc	Blue - Black	-0.189	-0.751	0.374						0.82	Non-significant
NPHS2	OID30462	Q9NP85	Inflammation_II	SampleClusterName	posthoc	Blue - Orange	-0.785	-1.44	-0.129						0.01	Significant
NPHS2	OID30462	Q9NP85	Inflammation_II	SampleClusterName	posthoc	Green - Black	0.242	-0.383	0.867						0.75	Non-significant
NPHS2	OID30462	Q9NP85	Inflammation_II	SampleClusterName	posthoc	Green - Blue	0.431	-0.183	1.044						0.27	Non-significant
NPHS2	OID30462	Q9NP85	Inflammation_II	SampleClusterName	posthoc	Green - Orange	-0.354	-0.94	0.232						0.4	Non-significant
NPHS2	OID30462	Q9NP85	Inflammation_II	SampleClusterName	posthoc	Orange - Black	0.596	-0.075	1.267						0.1	Non-significant
NRGN	OID30674	Q92686	Inflammation_II	SampleClusterName	anova					3	35.022	11.674	50.526	1.34e-24	1.59e-23	Significant
NRGN	OID30674	Q92686	Inflammation_II	SampleClusterName	posthoc	Blue - Black	-0.818	-1.057	-0.579						2.46e-14	Significant
NRGN	OID30674	Q92686	Inflammation_II	SampleClusterName	posthoc	Blue - Orange	-0.342	-0.621	-0.064						9.07e-03	Significant
NRGN	OID30674	Q92686	Inflammation_II	SampleClusterName	posthoc	Green - Black	0.229	-0.037	0.495						0.12	Non-significant
NRGN	OID30674	Q92686	Inflammation_II	SampleClusterName	posthoc	Green - Blue	1.047	0.787	1.308						2.15e-14	Significant
NRGN	OID30674	Q92686	Inflammation_II	SampleClusterName	posthoc	Green - Orange	0.705	0.456	0.954						2.85e-11	Significant
NRGN	OID30674	Q92686	Inflammation_II	SampleClusterName	posthoc	Orange - Black	-0.476	-0.761	-0.191						1.37e-04	Significant
NUMB	OID30568	P49757	Inflammation_II	SampleClusterName	anova					3	32.548	10.849	55.784	1.57e-26	2.25e-25	Significant
NUMB	OID30568	P49757	Inflammation_II	SampleClusterName	posthoc	Blue - Black	-0.698	-0.917	-0.479						1.39e-13	Significant
NUMB	OID30568	P49757	Inflammation_II	SampleClusterName	posthoc	Blue - Orange	-0.299	-0.555	-0.044						0.01	Significant
NUMB	OID30568	P49757	Inflammation_II	SampleClusterName	posthoc	Green - Black	0.346	0.102	0.59						1.69e-03	Significant
NUMB	OID30568	P49757	Inflammation_II	SampleClusterName	posthoc	Green - Blue	1.044	0.805	1.283						0e+00	Significant
NUMB	OID30568	P49757	Inflammation_II	SampleClusterName	posthoc	Green - Orange	0.745	0.517	0.973						5.65e-14	Significant
NUMB	OID30568	P49757	Inflammation_II	SampleClusterName	posthoc	Orange - Black	-0.399	-0.66	-0.137						6.19e-04	Significant
NXPH3	OID30565	O95157	Inflammation_II	SampleClusterName	anova					3	3.421	1.14	8.302	3.05e-05	4.79e-05	Significant
NXPH3	OID30565	O95157	Inflammation_II	SampleClusterName	posthoc	Blue - Black	-0.115	-0.299	0.069						0.37	Non-significant
NXPH3	OID30565	O95157	Inflammation_II	SampleClusterName	posthoc	Blue - Orange	-0.269	-0.483	-0.054						7.51e-03	Significant
NXPH3	OID30565	O95157	Inflammation_II	SampleClusterName	posthoc	Green - Black	0.266	0.061	0.471						5e-03	Significant
NXPH3	OID30565	O95157	Inflammation_II	SampleClusterName	posthoc	Green - Blue	0.381	0.18	0.582						1.07e-05	Significant
NXPH3	OID30565	O95157	Inflammation_II	SampleClusterName	posthoc	Green - Orange	0.113	-0.079	0.304						0.43	Non-significant
NXPH3	OID30565	O95157	Inflammation_II	SampleClusterName	posthoc	Orange - Black	0.154	-0.066	0.373						0.27	Non-significant
OLFM4	OID30665	Q6UX06	Inflammation_II	SampleClusterName	anova					3	11.444	3.815	2.795	0.04	0.05	Significant
OLFM4	OID30665	Q6UX06	Inflammation_II	SampleClusterName	posthoc	Blue - Black	-0.275	-0.856	0.307						0.61	Non-significant
OLFM4	OID30665	Q6UX06	Inflammation_II	SampleClusterName	posthoc	Blue - Orange	-0.318	-0.995	0.358						0.62	Non-significant
OLFM4	OID30665	Q6UX06	Inflammation_II	SampleClusterName	posthoc	Green - Black	0.422	-0.224	1.068						0.33	Non-significant
OLFM4	OID30665	Q6UX06	Inflammation_II	SampleClusterName	posthoc	Green - Blue	0.697	0.063	1.33						0.02	Significant
OLFM4	OID30665	Q6UX06	Inflammation_II	SampleClusterName	posthoc	Green - Orange	0.378	-0.227	0.983						0.37	Non-significant
OLFM4	OID30665	Q6UX06	Inflammation_II	SampleClusterName	posthoc	Orange - Black	0.044	-0.649	0.736						1	Non-significant
ORM1	OID30768	P02763	Inflammation_II	SampleClusterName	anova					3	1.331	0.444	9.652	5.39e-06	9.27e-06	Significant
ORM1	OID30768	P02763	Inflammation_II	SampleClusterName	posthoc	Blue - Black	-0.149	-0.256	-0.043						2.06e-03	Significant
ORM1	OID30768	P02763	Inflammation_II	SampleClusterName	posthoc	Blue - Orange	-0.197	-0.321	-0.073						3.3e-04	Significant
ORM1	OID30768	P02763	Inflammation_II	SampleClusterName	posthoc	Green - Black	0.075	-0.044	0.193						0.36	Non-significant
ORM1	OID30768	P02763	Inflammation_II	SampleClusterName	posthoc	Green - Blue	0.224	0.108	0.34						7.45e-06	Significant
ORM1	OID30768	P02763	Inflammation_II	SampleClusterName	posthoc	Green - Orange	0.027	-0.084	0.138						0.92	Non-significant
ORM1	OID30768	P02763	Inflammation_II	SampleClusterName	posthoc	Orange - Black	0.048	-0.079	0.175						0.76	Non-significant
PALLD	OID30444	Q8WX93	Inflammation_II	SampleClusterName	anova					3	4.462	1.487	6.134	5.12e-04	7.02e-04	Significant
PALLD	OID30444	Q8WX93	Inflammation_II	SampleClusterName	posthoc	Blue - Black	-0.1	-0.345	0.145						0.71	Non-significant
PALLD	OID30444	Q8WX93	Inflammation_II	SampleClusterName	posthoc	Blue - Orange	-0.419	-0.704	-0.133						1.07e-03	Significant
PALLD	OID30444	Q8WX93	Inflammation_II	SampleClusterName	posthoc	Green - Black	0.269	-0.003	0.541						0.05	Non-significant
PALLD	OID30444	Q8WX93	Inflammation_II	SampleClusterName	posthoc	Green - Blue	0.369	0.102	0.636						2.38e-03	Significant
PALLD	OID30444	Q8WX93	Inflammation_II	SampleClusterName	posthoc	Green - Orange	-0.049	-0.304	0.206						0.96	Non-significant
PALLD	OID30444	Q8WX93	Inflammation_II	SampleClusterName	posthoc	Orange - Black	0.319	0.027	0.61						0.03	Significant
PAXX	OID30591	Q9BUH6	Inflammation_II	SampleClusterName	anova					3	17.057	5.686	56.372	9.65e-27	1.49e-25	Significant
PAXX	OID30591	Q9BUH6	Inflammation_II	SampleClusterName	posthoc	Blue - Black	-0.531	-0.689	-0.373						3.04e-14	Significant
PAXX	OID30591	Q9BUH6	Inflammation_II	SampleClusterName	posthoc	Blue - Orange	-0.395	-0.579	-0.211						4.88e-07	Significant
PAXX	OID30591	Q9BUH6	Inflammation_II	SampleClusterName	posthoc	Green - Black	0.279	0.104	0.455						3.16e-04	Significant
PAXX	OID30591	Q9BUH6	Inflammation_II	SampleClusterName	posthoc	Green - Blue	0.81	0.638	0.982						0e+00	Significant
PAXX	OID30591	Q9BUH6	Inflammation_II	SampleClusterName	posthoc	Green - Orange	0.415	0.25	0.579						2.9e-09	Significant
PAXX	OID30591	Q9BUH6	Inflammation_II	SampleClusterName	posthoc	Orange - Black	-0.136	-0.324	0.053						0.25	Non-significant
PCBD1	OID30610	P61457	Inflammation_II	SampleClusterName	anova					3	14.749	4.916	26.156	2.09e-14	8.87e-14	Significant
PCBD1	OID30610	P61457	Inflammation_II	SampleClusterName	posthoc	Blue - Black	-0.411	-0.627	-0.195						9.68e-06	Significant
PCBD1	OID30610	P61457	Inflammation_II	SampleClusterName	posthoc	Blue - Orange	-0.502	-0.753	-0.251						3.12e-06	Significant
PCBD1	OID30610	P61457	Inflammation_II	SampleClusterName	posthoc	Green - Black	0.385	0.146	0.625						2.65e-04	Significant
PCBD1	OID30610	P61457	Inflammation_II	SampleClusterName	posthoc	Green - Blue	0.796	0.561	1.031						2.62e-14	Significant
PCBD1	OID30610	P61457	Inflammation_II	SampleClusterName	posthoc	Green - Orange	0.294	0.07	0.519						4.57e-03	Significant
PCBD1	OID30610	P61457	Inflammation_II	SampleClusterName	posthoc	Orange - Black	0.091	-0.166	0.348						0.79	Non-significant
PDE5A	OID30584	O76074	Inflammation_II	SampleClusterName	anova					3	39.872	13.291	45.454	1.18e-22	1.01e-21	Significant
PDE5A	OID30584	O76074	Inflammation_II	SampleClusterName	posthoc	Blue - Black	-0.927	-1.195	-0.658						2.56e-14	Significant
PDE5A	OID30584	O76074	Inflammation_II	SampleClusterName	posthoc	Blue - Orange	-0.195	-0.509	0.118						0.37	Non-significant
PDE5A	OID30584	O76074	Inflammation_II	SampleClusterName	posthoc	Green - Black	0.052	-0.247	0.351						0.97	Non-significant
PDE5A	OID30584	O76074	Inflammation_II	SampleClusterName	posthoc	Green - Blue	0.978	0.685	1.272						3.38e-14	Significant
PDE5A	OID30584	O76074	Inflammation_II	SampleClusterName	posthoc	Green - Orange	0.783	0.503	1.063						5e-11	Significant
PDE5A	OID30584	O76074	Inflammation_II	SampleClusterName	posthoc	Orange - Black	-0.731	-1.052	-0.411						8.38e-08	Significant
PDIA3	OID30573	P30101	Inflammation_II	SampleClusterName	anova					3	10.49	3.497	31.144	1.1e-16	6.12e-16	Significant
PDIA3	OID30573	P30101	Inflammation_II	SampleClusterName	posthoc	Blue - Black	-0.416	-0.583	-0.25						4.09e-09	Significant
PDIA3	OID30573	P30101	Inflammation_II	SampleClusterName	posthoc	Blue - Orange	-0.321	-0.515	-0.127						1.61e-04	Significant
PDIA3	OID30573	P30101	Inflammation_II	SampleClusterName	posthoc	Green - Black	0.221	0.036	0.407						0.01	Significant
PDIA3	OID30573	P30101	Inflammation_II	SampleClusterName	posthoc	Green - Blue	0.638	0.456	0.819						2.4e-14	Significant
PDIA3	OID30573	P30101	Inflammation_II	SampleClusterName	posthoc	Green - Orange	0.316	0.143	0.49						2.52e-05	Significant
PDIA3	OID30573	P30101	Inflammation_II	SampleClusterName	posthoc	Orange - Black	-0.095	-0.294	0.104						0.6	Non-significant
PDZK1	OID30550	Q5T2W1	Inflammation_II	SampleClusterName	anova					3	6.403	2.134	9.502	6.53e-06	1.11e-05	Significant
PDZK1	OID30550	Q5T2W1	Inflammation_II	SampleClusterName	posthoc	Blue - Black	-0.237	-0.473	-0.002						0.05	Significant
PDZK1	OID30550	Q5T2W1	Inflammation_II	SampleClusterName	posthoc	Blue - Orange	-0.385	-0.66	-0.11						1.99e-03	Significant
PDZK1	OID30550	Q5T2W1	Inflammation_II	SampleClusterName	posthoc	Green - Black	0.287	0.025	0.549						0.03	Significant
PDZK1	OID30550	Q5T2W1	Inflammation_II	SampleClusterName	posthoc	Green - Blue	0.525	0.268	0.782						1.86e-06	Significant
PDZK1	OID30550	Q5T2W1	Inflammation_II	SampleClusterName	posthoc	Green - Orange	0.14	-0.106	0.385						0.46	Non-significant
PDZK1	OID30550	Q5T2W1	Inflammation_II	SampleClusterName	posthoc	Orange - Black	0.148	-0.133	0.429						0.52	Non-significant
PENK	OID30666	P01210	Inflammation_II	SampleClusterName	anova					3	4.49	1.497	11.272	6.94e-07	1.33e-06	Significant
PENK	OID30666	P01210	Inflammation_II	SampleClusterName	posthoc	Blue - Black	-0.253	-0.434	-0.071						2.15e-03	Significant
PENK	OID30666	P01210	Inflammation_II	SampleClusterName	posthoc	Blue - Orange	-0.351	-0.563	-0.14						1.46e-04	Significant
PENK	OID30666	P01210	Inflammation_II	SampleClusterName	posthoc	Green - Black	0.171	-0.031	0.372						0.13	Non-significant
PENK	OID30666	P01210	Inflammation_II	SampleClusterName	posthoc	Green - Blue	0.424	0.226	0.621						5.08e-07	Significant
PENK	OID30666	P01210	Inflammation_II	SampleClusterName	posthoc	Green - Orange	0.072	-0.117	0.261						0.76	Non-significant
PENK	OID30666	P01210	Inflammation_II	SampleClusterName	posthoc	Orange - Black	0.099	-0.117	0.315						0.64	Non-significant
PEPD	OID30688	P12955	Inflammation_II	SampleClusterName	anova					3	3.745	1.248	15.28	5.02e-09	1.22e-08	Significant
PEPD	OID30688	P12955	Inflammation_II	SampleClusterName	posthoc	Blue - Black	-0.022	-0.164	0.12						0.98	Non-significant
PEPD	OID30688	P12955	Inflammation_II	SampleClusterName	posthoc	Blue - Orange	-0.333	-0.499	-0.168						2.64e-06	Significant
PEPD	OID30688	P12955	Inflammation_II	SampleClusterName	posthoc	Green - Black	0.316	0.158	0.474						3.05e-06	Significant
PEPD	OID30688	P12955	Inflammation_II	SampleClusterName	posthoc	Green - Blue	0.338	0.183	0.493						3.05e-07	Significant
PEPD	OID30688	P12955	Inflammation_II	SampleClusterName	posthoc	Green - Orange	0.005	-0.143	0.153						1	Non-significant
PEPD	OID30688	P12955	Inflammation_II	SampleClusterName	posthoc	Orange - Black	0.311	0.142	0.481						2.18e-05	Significant
PER3	OID30511	P56645	Inflammation_II	SampleClusterName	anova					3	19.247	6.416	5.552	1.1e-03	1.48e-03	Significant
PER3	OID30511	P56645	Inflammation_II	SampleClusterName	posthoc	Blue - Black	-0.558	-1.093	-0.024						0.04	Significant
PER3	OID30511	P56645	Inflammation_II	SampleClusterName	posthoc	Blue - Orange	0.041	-0.582	0.663						1	Non-significant
PER3	OID30511	P56645	Inflammation_II	SampleClusterName	posthoc	Green - Black	0.057	-0.537	0.651						0.99	Non-significant
PER3	OID30511	P56645	Inflammation_II	SampleClusterName	posthoc	Green - Blue	0.615	0.032	1.198						0.03	Significant
PER3	OID30511	P56645	Inflammation_II	SampleClusterName	posthoc	Green - Orange	0.656	0.099	1.213						0.01	Significant
PER3	OID30511	P56645	Inflammation_II	SampleClusterName	posthoc	Orange - Black	-0.599	-1.236	0.039						0.07	Non-significant
PF4	OID30764	P02776	Inflammation_II	SampleClusterName	anova					3	37.047	12.349	12.968	8.41e-08	1.76e-07	Significant
PF4	OID30764	P02776	Inflammation_II	SampleClusterName	posthoc	Blue - Black	-0.721	-1.206	-0.235						9.1e-04	Significant
PF4	OID30764	P02776	Inflammation_II	SampleClusterName	posthoc	Blue - Orange	-0.584	-1.15	-0.019						0.04	Significant
PF4	OID30764	P02776	Inflammation_II	SampleClusterName	posthoc	Green - Black	0.496	-0.043	1.036						0.08	Non-significant
PF4	OID30764	P02776	Inflammation_II	SampleClusterName	posthoc	Green - Blue	1.217	0.688	1.746						6.4e-08	Significant
PF4	OID30764	P02776	Inflammation_II	SampleClusterName	posthoc	Green - Orange	0.633	0.128	1.138						7.45e-03	Significant
PF4	OID30764	P02776	Inflammation_II	SampleClusterName	posthoc	Orange - Black	-0.137	-0.715	0.442						0.93	Non-significant
PGA4	OID30699	P0DJD7	Inflammation_II	SampleClusterName	anova					3	5.324	1.775	3.288	0.02	0.03	Significant
PGA4	OID30699	P0DJD7	Inflammation_II	SampleClusterName	posthoc	Blue - Black	-0.076	-0.441	0.29						0.95	Non-significant
PGA4	OID30699	P0DJD7	Inflammation_II	SampleClusterName	posthoc	Blue - Orange	-0.295	-0.721	0.13						0.28	Non-significant
PGA4	OID30699	P0DJD7	Inflammation_II	SampleClusterName	posthoc	Green - Black	0.387	-0.019	0.793						0.07	Non-significant
PGA4	OID30699	P0DJD7	Inflammation_II	SampleClusterName	posthoc	Green - Blue	0.463	0.064	0.861						0.02	Significant
PGA4	OID30699	P0DJD7	Inflammation_II	SampleClusterName	posthoc	Green - Orange	0.167	-0.213	0.548						0.67	Non-significant
PGA4	OID30699	P0DJD7	Inflammation_II	SampleClusterName	posthoc	Orange - Black	0.22	-0.216	0.655						0.56	Non-significant
PGLYRP2	OID30742	Q96PD5	Inflammation_II	SampleClusterName	anova					3	2.835	0.945	8.966	1.3e-05	2.09e-05	Significant
PGLYRP2	OID30742	Q96PD5	Inflammation_II	SampleClusterName	posthoc	Blue - Black	-0.123	-0.284	0.039						0.2	Non-significant
PGLYRP2	OID30742	Q96PD5	Inflammation_II	SampleClusterName	posthoc	Blue - Orange	-0.334	-0.522	-0.146						4.29e-05	Significant
PGLYRP2	OID30742	Q96PD5	Inflammation_II	SampleClusterName	posthoc	Green - Black	0.187	0.008	0.366						0.04	Significant
PGLYRP2	OID30742	Q96PD5	Inflammation_II	SampleClusterName	posthoc	Green - Blue	0.31	0.134	0.486						5.23e-05	Significant
PGLYRP2	OID30742	Q96PD5	Inflammation_II	SampleClusterName	posthoc	Green - Orange	-0.025	-0.193	0.144						0.98	Non-significant
PGLYRP2	OID30742	Q96PD5	Inflammation_II	SampleClusterName	posthoc	Orange - Black	0.211	0.019	0.404						0.02	Significant
PGR	OID30460	P06401	Inflammation_II	SampleClusterName	anova					3	1.113	0.371	0.974	0.41	0.41	Non-significant
PHYKPL	OID30634	Q8IUZ5	Inflammation_II	SampleClusterName	anova					3	8.016	2.672	17.955	2.09e-10	6.15e-10	Significant
PHYKPL	OID30634	Q8IUZ5	Inflammation_II	SampleClusterName	posthoc	Blue - Black	-0.312	-0.504	-0.121						2.15e-04	Significant
PHYKPL	OID30634	Q8IUZ5	Inflammation_II	SampleClusterName	posthoc	Blue - Orange	-0.356	-0.579	-0.132						3.12e-04	Significant
PHYKPL	OID30634	Q8IUZ5	Inflammation_II	SampleClusterName	posthoc	Green - Black	0.272	0.059	0.486						6.05e-03	Significant
PHYKPL	OID30634	Q8IUZ5	Inflammation_II	SampleClusterName	posthoc	Green - Blue	0.585	0.376	0.794						5.07e-11	Significant
PHYKPL	OID30634	Q8IUZ5	Inflammation_II	SampleClusterName	posthoc	Green - Orange	0.229	0.029	0.429						0.02	Significant
PHYKPL	OID30634	Q8IUZ5	Inflammation_II	SampleClusterName	posthoc	Orange - Black	0.043	-0.185	0.272						0.96	Non-significant
PI16	OID30676	Q6UXB8	Inflammation_II	SampleClusterName	anova					3	1.764	0.588	5.257	1.62e-03	2.12e-03	Significant
PI16	OID30676	Q6UXB8	Inflammation_II	SampleClusterName	posthoc	Blue - Black	-0.047	-0.214	0.119						0.88	Non-significant
PI16	OID30676	Q6UXB8	Inflammation_II	SampleClusterName	posthoc	Blue - Orange	-0.233	-0.426	-0.039						0.01	Significant
PI16	OID30676	Q6UXB8	Inflammation_II	SampleClusterName	posthoc	Green - Black	0.202	0.017	0.386						0.03	Significant
PI16	OID30676	Q6UXB8	Inflammation_II	SampleClusterName	posthoc	Green - Blue	0.249	0.067	0.43						2.63e-03	Significant
PI16	OID30676	Q6UXB8	Inflammation_II	SampleClusterName	posthoc	Green - Orange	0.016	-0.157	0.189						1	Non-significant
PI16	OID30676	Q6UXB8	Inflammation_II	SampleClusterName	posthoc	Orange - Black	0.185	-0.013	0.384						0.08	Non-significant
PIKFYVE	OID30465	Q9Y2I7	Inflammation_II	SampleClusterName	anova					3	15.603	5.201	20.301	1.38e-11	4.58e-11	Significant
PIKFYVE	OID30465	Q9Y2I7	Inflammation_II	SampleClusterName	posthoc	Blue - Black	-0.588	-0.84	-0.337						3.88e-08	Significant
PIKFYVE	OID30465	Q9Y2I7	Inflammation_II	SampleClusterName	posthoc	Blue - Orange	-0.227	-0.52	0.066						0.19	Non-significant
PIKFYVE	OID30465	Q9Y2I7	Inflammation_II	SampleClusterName	posthoc	Green - Black	0.079	-0.201	0.359						0.88	Non-significant
PIKFYVE	OID30465	Q9Y2I7	Inflammation_II	SampleClusterName	posthoc	Green - Blue	0.668	0.393	0.942						1.03e-08	Significant
PIKFYVE	OID30465	Q9Y2I7	Inflammation_II	SampleClusterName	posthoc	Green - Orange	0.441	0.178	0.703						1.23e-04	Significant
PIKFYVE	OID30465	Q9Y2I7	Inflammation_II	SampleClusterName	posthoc	Orange - Black	-0.361	-0.661	-0.061						0.01	Significant
PINLYP	OID30651	A6NC86	Inflammation_II	SampleClusterName	anova					3	7.468	2.489	7.17	1.32e-04	1.92e-04	Significant
PINLYP	OID30651	A6NC86	Inflammation_II	SampleClusterName	posthoc	Blue - Black	-0.182	-0.475	0.111						0.38	Non-significant
PINLYP	OID30651	A6NC86	Inflammation_II	SampleClusterName	posthoc	Blue - Orange	-0.027	-0.369	0.314						1	Non-significant
PINLYP	OID30651	A6NC86	Inflammation_II	SampleClusterName	posthoc	Green - Black	0.299	-0.027	0.625						0.08	Non-significant
PINLYP	OID30651	A6NC86	Inflammation_II	SampleClusterName	posthoc	Green - Blue	0.48	0.161	0.8						7.6e-04	Significant
PINLYP	OID30651	A6NC86	Inflammation_II	SampleClusterName	posthoc	Green - Orange	0.453	0.148	0.758						9.12e-04	Significant
PINLYP	OID30651	A6NC86	Inflammation_II	SampleClusterName	posthoc	Orange - Black	-0.154	-0.504	0.195						0.66	Non-significant
PLG	OID30785	P00747	Inflammation_II	SampleClusterName	anova					3	2.079	0.693	11.516	5.11e-07	9.94e-07	Significant
PLG	OID30785	P00747	Inflammation_II	SampleClusterName	posthoc	Blue - Black	-0.103	-0.225	0.019						0.13	Non-significant
PLG	OID30785	P00747	Inflammation_II	SampleClusterName	posthoc	Blue - Orange	-0.165	-0.307	-0.023						0.02	Significant
PLG	OID30785	P00747	Inflammation_II	SampleClusterName	posthoc	Green - Black	0.197	0.062	0.333						1.22e-03	Significant
PLG	OID30785	P00747	Inflammation_II	SampleClusterName	posthoc	Green - Blue	0.301	0.168	0.434						1.11e-07	Significant
PLG	OID30785	P00747	Inflammation_II	SampleClusterName	posthoc	Green - Orange	0.136	0.009	0.263						0.03	Significant
PLG	OID30785	P00747	Inflammation_II	SampleClusterName	posthoc	Orange - Black	0.062	-0.084	0.207						0.69	Non-significant
PNLIP	OID30693	P16233	Inflammation_II	SampleClusterName	anova					3	2.259	0.753	1.502	0.22	0.23	Non-significant
POF1B	OID30504	Q8WVV4	Inflammation_II	SampleClusterName	anova					3	2.589	0.863	3.812	0.01	0.01	Significant
POF1B	OID30504	Q8WVV4	Inflammation_II	SampleClusterName	posthoc	Blue - Black	-0.049	-0.286	0.188						0.95	Non-significant
POF1B	OID30504	Q8WVV4	Inflammation_II	SampleClusterName	posthoc	Blue - Orange	-0.267	-0.543	0.008						0.06	Non-significant
POF1B	OID30504	Q8WVV4	Inflammation_II	SampleClusterName	posthoc	Green - Black	0.256	-0.007	0.519						0.06	Non-significant
POF1B	OID30504	Q8WVV4	Inflammation_II	SampleClusterName	posthoc	Green - Blue	0.305	0.047	0.563						0.01	Significant
POF1B	OID30504	Q8WVV4	Inflammation_II	SampleClusterName	posthoc	Green - Orange	0.038	-0.209	0.284						0.98	Non-significant
POF1B	OID30504	Q8WVV4	Inflammation_II	SampleClusterName	posthoc	Orange - Black	0.219	-0.064	0.501						0.19	Non-significant
PON1	OID30704	P27169	Inflammation_II	SampleClusterName	anova					3	0.729	0.243	3.966	8.9e-03	0.01	Significant
PON1	OID30704	P27169	Inflammation_II	SampleClusterName	posthoc	Blue - Black	0.034	-0.09	0.157						0.89	Non-significant
PON1	OID30704	P27169	Inflammation_II	SampleClusterName	posthoc	Blue - Orange	-0.108	-0.251	0.035						0.21	Non-significant
PON1	OID30704	P27169	Inflammation_II	SampleClusterName	posthoc	Green - Black	0.168	0.031	0.305						9.22e-03	Significant
PON1	OID30704	P27169	Inflammation_II	SampleClusterName	posthoc	Green - Blue	0.134	0	0.269						0.05	Significant
PON1	OID30704	P27169	Inflammation_II	SampleClusterName	posthoc	Green - Orange	0.026	-0.102	0.155						0.95	Non-significant
PON1	OID30704	P27169	Inflammation_II	SampleClusterName	posthoc	Orange - Black	0.142	-0.005	0.288						0.06	Non-significant
PPBP	OID30761	P02775	Inflammation_II	SampleClusterName	anova					3	41.166	13.722	16.619	1.01e-09	2.74e-09	Significant
PPBP	OID30761	P02775	Inflammation_II	SampleClusterName	posthoc	Blue - Black	-0.793	-1.245	-0.341						5.46e-05	Significant
PPBP	OID30761	P02775	Inflammation_II	SampleClusterName	posthoc	Blue - Orange	-0.428	-0.954	0.098						0.15	Non-significant
PPBP	OID30761	P02775	Inflammation_II	SampleClusterName	posthoc	Green - Black	0.417	-0.085	0.92						0.14	Non-significant
PPBP	OID30761	P02775	Inflammation_II	SampleClusterName	posthoc	Green - Blue	1.211	0.718	1.703						7.34e-09	Significant
PPBP	OID30761	P02775	Inflammation_II	SampleClusterName	posthoc	Green - Orange	0.783	0.312	1.253						1.49e-04	Significant
PPBP	OID30761	P02775	Inflammation_II	SampleClusterName	posthoc	Orange - Black	-0.365	-0.904	0.174						0.3	Non-significant
PPL	OID30564	O60437	Inflammation_II	SampleClusterName	anova					3	5.807	1.936	20.301	1.38e-11	4.58e-11	Significant
PPL	OID30564	O60437	Inflammation_II	SampleClusterName	posthoc	Blue - Black	-0.153	-0.306	0.001						0.05	Non-significant
PPL	OID30564	O60437	Inflammation_II	SampleClusterName	posthoc	Blue - Orange	-0.317	-0.496	-0.138						4.59e-05	Significant
PPL	OID30564	O60437	Inflammation_II	SampleClusterName	posthoc	Green - Black	0.348	0.177	0.518						1.95e-06	Significant
PPL	OID30564	O60437	Inflammation_II	SampleClusterName	posthoc	Green - Blue	0.501	0.333	0.668						2.47e-12	Significant
PPL	OID30564	O60437	Inflammation_II	SampleClusterName	posthoc	Green - Orange	0.184	0.024	0.344						0.02	Significant
PPL	OID30564	O60437	Inflammation_II	SampleClusterName	posthoc	Orange - Black	0.164	-0.019	0.347						0.1	Non-significant
PPM1B	OID30548	O75688	Inflammation_II	SampleClusterName	anova					3	1.166	0.389	3.126	0.03	0.03	Significant
PPM1B	OID30548	O75688	Inflammation_II	SampleClusterName	posthoc	Blue - Black	-0.112	-0.288	0.063						0.35	Non-significant
PPM1B	OID30548	O75688	Inflammation_II	SampleClusterName	posthoc	Blue - Orange	-0.144	-0.348	0.06						0.26	Non-significant
PPM1B	OID30548	O75688	Inflammation_II	SampleClusterName	posthoc	Green - Black	0.112	-0.083	0.307						0.45	Non-significant
PPM1B	OID30548	O75688	Inflammation_II	SampleClusterName	posthoc	Green - Blue	0.224	0.033	0.416						0.01	Significant
PPM1B	OID30548	O75688	Inflammation_II	SampleClusterName	posthoc	Green - Orange	0.08	-0.102	0.263						0.67	Non-significant
PPM1B	OID30548	O75688	Inflammation_II	SampleClusterName	posthoc	Orange - Black	0.032	-0.177	0.241						0.98	Non-significant
PRDX2	OID30668	P32119	Inflammation_II	SampleClusterName	anova					3	2.831	0.944	6.139	5.09e-04	7.01e-04	Significant
PRDX2	OID30668	P32119	Inflammation_II	SampleClusterName	posthoc	Blue - Black	-0.145	-0.34	0.05						0.22	Non-significant
PRDX2	OID30668	P32119	Inflammation_II	SampleClusterName	posthoc	Blue - Orange	-0.079	-0.307	0.148						0.8	Non-significant
PRDX2	OID30668	P32119	Inflammation_II	SampleClusterName	posthoc	Green - Black	0.177	-0.04	0.394						0.15	Non-significant
PRDX2	OID30668	P32119	Inflammation_II	SampleClusterName	posthoc	Green - Blue	0.322	0.109	0.534						6.91e-04	Significant
PRDX2	OID30668	P32119	Inflammation_II	SampleClusterName	posthoc	Green - Orange	0.242	0.039	0.445						0.01	Significant
PRDX2	OID30668	P32119	Inflammation_II	SampleClusterName	posthoc	Orange - Black	-0.065	-0.298	0.167						0.89	Non-significant
PRKG1	OID30621	Q13976	Inflammation_II	SampleClusterName	anova					3	74.251	24.75	43.588	6.41e-22	4.9e-21	Significant
PRKG1	OID30621	Q13976	Inflammation_II	SampleClusterName	posthoc	Blue - Black	-1.302	-1.677	-0.927						2.42e-14	Significant
PRKG1	OID30621	Q13976	Inflammation_II	SampleClusterName	posthoc	Blue - Orange	-0.38	-0.817	0.056						0.11	Non-significant
PRKG1	OID30621	Q13976	Inflammation_II	SampleClusterName	posthoc	Green - Black	0.072	-0.344	0.489						0.97	Non-significant
PRKG1	OID30621	Q13976	Inflammation_II	SampleClusterName	posthoc	Green - Blue	1.375	0.966	1.783						2.95e-14	Significant
PRKG1	OID30621	Q13976	Inflammation_II	SampleClusterName	posthoc	Green - Orange	0.995	0.604	1.385						1.99e-09	Significant
PRKG1	OID30621	Q13976	Inflammation_II	SampleClusterName	posthoc	Orange - Black	-0.922	-1.369	-0.475						1.4e-06	Significant
PROS1	OID30737	P07225	Inflammation_II	SampleClusterName	anova					3	4.038	1.346	27.419	5.4e-15	2.45e-14	Significant
PROS1	OID30737	P07225	Inflammation_II	SampleClusterName	posthoc	Blue - Black	-0.078	-0.188	0.032						0.26	Non-significant
PROS1	OID30737	P07225	Inflammation_II	SampleClusterName	posthoc	Blue - Orange	-0.325	-0.454	-0.197						2.45e-09	Significant
PROS1	OID30737	P07225	Inflammation_II	SampleClusterName	posthoc	Green - Black	0.314	0.192	0.437						1.55e-09	Significant
PROS1	OID30737	P07225	Inflammation_II	SampleClusterName	posthoc	Green - Blue	0.392	0.272	0.512						5.57e-14	Significant
PROS1	OID30737	P07225	Inflammation_II	SampleClusterName	posthoc	Green - Orange	0.067	-0.048	0.181						0.44	Non-significant
PROS1	OID30737	P07225	Inflammation_II	SampleClusterName	posthoc	Orange - Black	0.248	0.116	0.379						1.25e-05	Significant
PRR4	OID30607	Q16378	Inflammation_II	SampleClusterName	anova					3	12.761	4.254	7.066	1.51e-04	2.18e-04	Significant
PRR4	OID30607	Q16378	Inflammation_II	SampleClusterName	posthoc	Blue - Black	-0.138	-0.524	0.248						0.79	Non-significant
PRR4	OID30607	Q16378	Inflammation_II	SampleClusterName	posthoc	Blue - Orange	-0.37	-0.819	0.08						0.15	Non-significant
PRR4	OID30607	Q16378	Inflammation_II	SampleClusterName	posthoc	Green - Black	0.585	0.156	1.014						2.81e-03	Significant
PRR4	OID30607	Q16378	Inflammation_II	SampleClusterName	posthoc	Green - Blue	0.723	0.302	1.144						8.13e-05	Significant
PRR4	OID30607	Q16378	Inflammation_II	SampleClusterName	posthoc	Green - Orange	0.354	-0.048	0.755						0.11	Non-significant
PRR4	OID30607	Q16378	Inflammation_II	SampleClusterName	posthoc	Orange - Black	0.232	-0.228	0.692						0.56	Non-significant
PRSS22	OID30483	Q9GZN4	Inflammation_II	SampleClusterName	anova					3	3.028	1.009	5.127	1.92e-03	2.51e-03	Significant
PRSS22	OID30483	Q9GZN4	Inflammation_II	SampleClusterName	posthoc	Blue - Black	-0.181	-0.401	0.04						0.15	Non-significant
PRSS22	OID30483	Q9GZN4	Inflammation_II	SampleClusterName	posthoc	Blue - Orange	-0.212	-0.469	0.045						0.15	Non-significant
PRSS22	OID30483	Q9GZN4	Inflammation_II	SampleClusterName	posthoc	Green - Black	0.18	-0.065	0.426						0.23	Non-significant
PRSS22	OID30483	Q9GZN4	Inflammation_II	SampleClusterName	posthoc	Green - Blue	0.361	0.121	0.602						7.8e-04	Significant
PRSS22	OID30483	Q9GZN4	Inflammation_II	SampleClusterName	posthoc	Green - Orange	0.149	-0.08	0.379						0.33	Non-significant
PRSS22	OID30483	Q9GZN4	Inflammation_II	SampleClusterName	posthoc	Orange - Black	0.031	-0.232	0.294						0.99	Non-significant
PSMG4	OID30514	Q5JS54	Inflammation_II	SampleClusterName	anova					3	13.627	4.542	27.973	3e-15	1.41e-14	Significant
PSMG4	OID30514	Q5JS54	Inflammation_II	SampleClusterName	posthoc	Blue - Black	-0.465	-0.665	-0.264						5.02e-08	Significant
PSMG4	OID30514	Q5JS54	Inflammation_II	SampleClusterName	posthoc	Blue - Orange	-0.207	-0.441	0.026						0.1	Non-significant
PSMG4	OID30514	Q5JS54	Inflammation_II	SampleClusterName	posthoc	Green - Black	0.211	-0.011	0.434						0.07	Non-significant
PSMG4	OID30514	Q5JS54	Inflammation_II	SampleClusterName	posthoc	Green - Blue	0.676	0.458	0.895						4.92e-13	Significant
PSMG4	OID30514	Q5JS54	Inflammation_II	SampleClusterName	posthoc	Green - Orange	0.469	0.26	0.677						1.34e-07	Significant
PSMG4	OID30514	Q5JS54	Inflammation_II	SampleClusterName	posthoc	Orange - Black	-0.257	-0.496	-0.018						0.03	Significant
PSTPIP2	OID30596	Q9H939	Inflammation_II	SampleClusterName	anova					3	39.729	13.243	29.698	4.91e-16	2.42e-15	Significant
PSTPIP2	OID30596	Q9H939	Inflammation_II	SampleClusterName	posthoc	Blue - Black	-0.916	-1.249	-0.584						8.8e-11	Significant
PSTPIP2	OID30596	Q9H939	Inflammation_II	SampleClusterName	posthoc	Blue - Orange	-0.195	-0.582	0.191						0.56	Non-significant
PSTPIP2	OID30596	Q9H939	Inflammation_II	SampleClusterName	posthoc	Green - Black	0.068	-0.301	0.437						0.96	Non-significant
PSTPIP2	OID30596	Q9H939	Inflammation_II	SampleClusterName	posthoc	Green - Blue	0.985	0.622	1.347						1.61e-10	Significant
PSTPIP2	OID30596	Q9H939	Inflammation_II	SampleClusterName	posthoc	Green - Orange	0.789	0.443	1.135						8.28e-08	Significant
PSTPIP2	OID30596	Q9H939	Inflammation_II	SampleClusterName	posthoc	Orange - Black	-0.721	-1.117	-0.325						2.6e-05	Significant
PTGES2	OID30561	Q9H7Z7	Inflammation_II	SampleClusterName	anova					3	13.226	4.409	17.068	5.94e-10	1.65e-09	Significant
PTGES2	OID30561	Q9H7Z7	Inflammation_II	SampleClusterName	posthoc	Blue - Black	-0.521	-0.774	-0.268						1.45e-06	Significant
PTGES2	OID30561	Q9H7Z7	Inflammation_II	SampleClusterName	posthoc	Blue - Orange	-0.262	-0.557	0.032						0.1	Non-significant
PTGES2	OID30561	Q9H7Z7	Inflammation_II	SampleClusterName	posthoc	Green - Black	0.134	-0.147	0.415						0.6	Non-significant
PTGES2	OID30561	Q9H7Z7	Inflammation_II	SampleClusterName	posthoc	Green - Blue	0.655	0.38	0.931						2.24e-08	Significant
PTGES2	OID30561	Q9H7Z7	Inflammation_II	SampleClusterName	posthoc	Green - Orange	0.393	0.129	0.656						8.52e-04	Significant
PTGES2	OID30561	Q9H7Z7	Inflammation_II	SampleClusterName	posthoc	Orange - Black	-0.259	-0.56	0.043						0.12	Non-significant
PTP4A3	OID30469	O75365	Inflammation_II	SampleClusterName	anova					3	7.672	2.557	8.001	4.5e-05	6.98e-05	Significant
PTP4A3	OID30469	O75365	Inflammation_II	SampleClusterName	posthoc	Blue - Black	-0.295	-0.576	-0.014						0.04	Significant
PTP4A3	OID30469	O75365	Inflammation_II	SampleClusterName	posthoc	Blue - Orange	-0.402	-0.73	-0.075						9.07e-03	Significant
PTP4A3	OID30469	O75365	Inflammation_II	SampleClusterName	posthoc	Green - Black	0.278	-0.035	0.59						0.1	Non-significant
PTP4A3	OID30469	O75365	Inflammation_II	SampleClusterName	posthoc	Green - Blue	0.573	0.266	0.879						1.49e-05	Significant
PTP4A3	OID30469	O75365	Inflammation_II	SampleClusterName	posthoc	Green - Orange	0.171	-0.122	0.463						0.43	Non-significant
PTP4A3	OID30469	O75365	Inflammation_II	SampleClusterName	posthoc	Orange - Black	0.107	-0.228	0.443						0.84	Non-significant
PTRHD1	OID30659	Q6GMV3	Inflammation_II	SampleClusterName	anova					3	38.064	12.688	89.691	2.45e-37	2.81e-35	Significant
PTRHD1	OID30659	Q6GMV3	Inflammation_II	SampleClusterName	posthoc	Blue - Black	-0.878	-1.065	-0.691						0e+00	Significant
PTRHD1	OID30659	Q6GMV3	Inflammation_II	SampleClusterName	posthoc	Blue - Orange	-0.282	-0.5	-0.064						5.21e-03	Significant
PTRHD1	OID30659	Q6GMV3	Inflammation_II	SampleClusterName	posthoc	Green - Black	0.158	-0.05	0.366						0.2	Non-significant
PTRHD1	OID30659	Q6GMV3	Inflammation_II	SampleClusterName	posthoc	Green - Blue	1.036	0.832	1.24						0e+00	Significant
PTRHD1	OID30659	Q6GMV3	Inflammation_II	SampleClusterName	posthoc	Green - Orange	0.754	0.559	0.948						2.36e-14	Significant
PTRHD1	OID30659	Q6GMV3	Inflammation_II	SampleClusterName	posthoc	Orange - Black	-0.596	-0.819	-0.373						3.34e-10	Significant
PZP	OID30730	P20742	Inflammation_II	SampleClusterName	anova					3	3.371	1.124	1.273	0.28	0.3	Non-significant
QSOX1	OID30729	O00391	Inflammation_II	SampleClusterName	anova					3	0.879	0.293	6.74	2.32e-04	3.31e-04	Significant
QSOX1	OID30729	O00391	Inflammation_II	SampleClusterName	posthoc	Blue - Black	-0.073	-0.176	0.031						0.27	Non-significant
QSOX1	OID30729	O00391	Inflammation_II	SampleClusterName	posthoc	Blue - Orange	-0.11	-0.231	0.011						0.09	Non-significant
QSOX1	OID30729	O00391	Inflammation_II	SampleClusterName	posthoc	Green - Black	0.123	0.008	0.239						0.03	Significant
QSOX1	OID30729	O00391	Inflammation_II	SampleClusterName	posthoc	Green - Blue	0.196	0.083	0.309						7.01e-05	Significant
QSOX1	OID30729	O00391	Inflammation_II	SampleClusterName	posthoc	Green - Orange	0.086	-0.022	0.194						0.17	Non-significant
QSOX1	OID30729	O00391	Inflammation_II	SampleClusterName	posthoc	Orange - Black	0.037	-0.086	0.161						0.86	Non-significant
RABEP1	OID30647	Q15276	Inflammation_II	SampleClusterName	anova					3	40.521	13.507	62.297	8.15e-29	2.34e-27	Significant
RABEP1	OID30647	Q15276	Inflammation_II	SampleClusterName	posthoc	Blue - Black	-0.925	-1.157	-0.693						2.07e-14	Significant
RABEP1	OID30647	Q15276	Inflammation_II	SampleClusterName	posthoc	Blue - Orange	-0.311	-0.581	-0.041						0.02	Significant
RABEP1	OID30647	Q15276	Inflammation_II	SampleClusterName	posthoc	Green - Black	0.14	-0.117	0.397						0.5	Non-significant
RABEP1	OID30647	Q15276	Inflammation_II	SampleClusterName	posthoc	Green - Blue	1.065	0.813	1.317						9.66e-15	Significant
RABEP1	OID30647	Q15276	Inflammation_II	SampleClusterName	posthoc	Green - Orange	0.754	0.513	0.995						3.04e-13	Significant
RABEP1	OID30647	Q15276	Inflammation_II	SampleClusterName	posthoc	Orange - Black	-0.614	-0.89	-0.338						1.79e-07	Significant
RALB	OID30567	P11234	Inflammation_II	SampleClusterName	anova					3	1.163	0.388	4.17	6.8e-03	8.35e-03	Significant
RALB	OID30567	P11234	Inflammation_II	SampleClusterName	posthoc	Blue - Black	-0.028	-0.18	0.123						0.96	Non-significant
RALB	OID30567	P11234	Inflammation_II	SampleClusterName	posthoc	Blue - Orange	-0.134	-0.31	0.043						0.21	Non-significant
RALB	OID30567	P11234	Inflammation_II	SampleClusterName	posthoc	Green - Black	0.186	0.017	0.354						0.02	Significant
RALB	OID30567	P11234	Inflammation_II	SampleClusterName	posthoc	Green - Blue	0.214	0.049	0.379						5.22e-03	Significant
RALB	OID30567	P11234	Inflammation_II	SampleClusterName	posthoc	Green - Orange	0.08	-0.078	0.238						0.55	Non-significant
RALB	OID30567	P11234	Inflammation_II	SampleClusterName	posthoc	Orange - Black	0.105	-0.075	0.286						0.43	Non-significant
RAP1A	OID30452	P62834	Inflammation_II	SampleClusterName	anova					3	1.375	0.458	1.053	0.37	0.38	Non-significant
RBPMS	OID30507	Q93062	Inflammation_II	SampleClusterName	anova					3	47.205	15.735	22.891	7.45e-13	2.79e-12	Significant
RBPMS	OID30507	Q93062	Inflammation_II	SampleClusterName	posthoc	Blue - Black	-0.807	-1.219	-0.394						5.29e-06	Significant
RBPMS	OID30507	Q93062	Inflammation_II	SampleClusterName	posthoc	Blue - Orange	-0.163	-0.644	0.317						0.82	Non-significant
RBPMS	OID30507	Q93062	Inflammation_II	SampleClusterName	posthoc	Green - Black	0.361	-0.097	0.819						0.18	Non-significant
RBPMS	OID30507	Q93062	Inflammation_II	SampleClusterName	posthoc	Green - Blue	1.168	0.718	1.617						9.8e-10	Significant
RBPMS	OID30507	Q93062	Inflammation_II	SampleClusterName	posthoc	Green - Orange	1.004	0.575	1.434						3.8e-08	Significant
RBPMS	OID30507	Q93062	Inflammation_II	SampleClusterName	posthoc	Orange - Black	-0.643	-1.135	-0.152						4.61e-03	Significant
RELB	OID30463	Q01201	Inflammation_II	SampleClusterName	anova					3	2.18	0.727	1.636	0.18	0.19	Non-significant
REPS1	OID30496	Q96D71	Inflammation_II	SampleClusterName	anova					3	12.306	4.102	12.879	9.39e-08	1.93e-07	Significant
REPS1	OID30496	Q96D71	Inflammation_II	SampleClusterName	posthoc	Blue - Black	-0.281	-0.561	0						0.05	Non-significant
REPS1	OID30496	Q96D71	Inflammation_II	SampleClusterName	posthoc	Blue - Orange	-0.315	-0.642	0.012						0.06	Non-significant
REPS1	OID30496	Q96D71	Inflammation_II	SampleClusterName	posthoc	Green - Black	0.439	0.127	0.751						1.9e-03	Significant
REPS1	OID30496	Q96D71	Inflammation_II	SampleClusterName	posthoc	Green - Blue	0.72	0.414	1.026						3.19e-08	Significant
REPS1	OID30496	Q96D71	Inflammation_II	SampleClusterName	posthoc	Green - Orange	0.404	0.112	0.697						2.37e-03	Significant
REPS1	OID30496	Q96D71	Inflammation_II	SampleClusterName	posthoc	Orange - Black	0.035	-0.3	0.369						0.99	Non-significant
RICTOR	OID30433	Q6R327	Inflammation_II	SampleClusterName	anova					3	5.077	1.692	2.778	0.04	0.05	Significant
RICTOR	OID30433	Q6R327	Inflammation_II	SampleClusterName	posthoc	Blue - Black	0.137	-0.251	0.526						0.8	Non-significant
RICTOR	OID30433	Q6R327	Inflammation_II	SampleClusterName	posthoc	Blue - Orange	-0.271	-0.723	0.181						0.41	Non-significant
RICTOR	OID30433	Q6R327	Inflammation_II	SampleClusterName	posthoc	Green - Black	0.448	0.016	0.879						0.04	Significant
RICTOR	OID30433	Q6R327	Inflammation_II	SampleClusterName	posthoc	Green - Blue	0.31	-0.113	0.734						0.23	Non-significant
RICTOR	OID30433	Q6R327	Inflammation_II	SampleClusterName	posthoc	Green - Orange	0.04	-0.365	0.444						0.99	Non-significant
RICTOR	OID30433	Q6R327	Inflammation_II	SampleClusterName	posthoc	Orange - Black	0.408	-0.055	0.871						0.11	Non-significant
RIDA	OID30635	P52758	Inflammation_II	SampleClusterName	anova					3	14.492	4.831	15.925	2.31e-09	5.98e-09	Significant
RIDA	OID30635	P52758	Inflammation_II	SampleClusterName	posthoc	Blue - Black	-0.428	-0.702	-0.154						4.26e-04	Significant
RIDA	OID30635	P52758	Inflammation_II	SampleClusterName	posthoc	Blue - Orange	-0.426	-0.745	-0.107						3.67e-03	Significant
RIDA	OID30635	P52758	Inflammation_II	SampleClusterName	posthoc	Green - Black	0.352	0.047	0.656						0.02	Significant
RIDA	OID30635	P52758	Inflammation_II	SampleClusterName	posthoc	Green - Blue	0.779	0.481	1.078						8.16e-10	Significant
RIDA	OID30635	P52758	Inflammation_II	SampleClusterName	posthoc	Green - Orange	0.353	0.068	0.639						8.33e-03	Significant
RIDA	OID30635	P52758	Inflammation_II	SampleClusterName	posthoc	Orange - Black	-0.002	-0.328	0.325						1	Non-significant
RLN2	OID30601	P04090	Inflammation_II	SampleClusterName	anova					3	6.13	2.043	1.021	0.38	0.39	Non-significant
RNASE1	OID30672	P07998	Inflammation_II	SampleClusterName	anova					3	5.176	1.725	16.236	1.59e-09	4.22e-09	Significant
RNASE1	OID30672	P07998	Inflammation_II	SampleClusterName	posthoc	Blue - Black	-0.127	-0.289	0.036						0.18	Non-significant
RNASE1	OID30672	P07998	Inflammation_II	SampleClusterName	posthoc	Blue - Orange	-0.352	-0.54	-0.163						1.62e-05	Significant
RNASE1	OID30672	P07998	Inflammation_II	SampleClusterName	posthoc	Green - Black	0.335	0.155	0.515						1.68e-05	Significant
RNASE1	OID30672	P07998	Inflammation_II	SampleClusterName	posthoc	Green - Blue	0.461	0.285	0.638						8.03e-10	Significant
RNASE1	OID30672	P07998	Inflammation_II	SampleClusterName	posthoc	Green - Orange	0.11	-0.059	0.279						0.33	Non-significant
RNASE1	OID30672	P07998	Inflammation_II	SampleClusterName	posthoc	Orange - Black	0.225	0.032	0.418						0.02	Significant
RNASE4	OID30705	P34096	Inflammation_II	SampleClusterName	anova					3	5.283	1.761	23.838	2.61e-13	1.02e-12	Significant
RNASE4	OID30705	P34096	Inflammation_II	SampleClusterName	posthoc	Blue - Black	-0.168	-0.303	-0.033						8.06e-03	Significant
RNASE4	OID30705	P34096	Inflammation_II	SampleClusterName	posthoc	Blue - Orange	-0.333	-0.491	-0.176						7.34e-07	Significant
RNASE4	OID30705	P34096	Inflammation_II	SampleClusterName	posthoc	Green - Black	0.31	0.159	0.46						1.47e-06	Significant
RNASE4	OID30705	P34096	Inflammation_II	SampleClusterName	posthoc	Green - Blue	0.478	0.33	0.625						6.79e-14	Significant
RNASE4	OID30705	P34096	Inflammation_II	SampleClusterName	posthoc	Green - Orange	0.144	0.004	0.285						0.04	Significant
RNASE4	OID30705	P34096	Inflammation_II	SampleClusterName	posthoc	Orange - Black	0.165	0.004	0.326						0.04	Significant
RNASE6	OID30689	Q93091	Inflammation_II	SampleClusterName	anova					3	4.366	1.455	19.871	2.26e-11	7.21e-11	Significant
RNASE6	OID30689	Q93091	Inflammation_II	SampleClusterName	posthoc	Blue - Black	-0.089	-0.223	0.046						0.32	Non-significant
RNASE6	OID30689	Q93091	Inflammation_II	SampleClusterName	posthoc	Blue - Orange	-0.27	-0.426	-0.113						8.11e-05	Significant
RNASE6	OID30689	Q93091	Inflammation_II	SampleClusterName	posthoc	Green - Black	0.336	0.187	0.486						1.28e-07	Significant
RNASE6	OID30689	Q93091	Inflammation_II	SampleClusterName	posthoc	Green - Blue	0.425	0.278	0.572						1.08e-11	Significant
RNASE6	OID30689	Q93091	Inflammation_II	SampleClusterName	posthoc	Green - Orange	0.155	0.015	0.296						0.02	Significant
RNASE6	OID30689	Q93091	Inflammation_II	SampleClusterName	posthoc	Orange - Black	0.181	0.021	0.341						0.02	Significant
RPA2	OID30453	P15927	Inflammation_II	SampleClusterName	anova					3	5.782	1.927	13.235	6.05e-08	1.28e-07	Significant
RPA2	OID30453	P15927	Inflammation_II	SampleClusterName	posthoc	Blue - Black	-0.298	-0.488	-0.108						3.95e-04	Significant
RPA2	OID30453	P15927	Inflammation_II	SampleClusterName	posthoc	Blue - Orange	-0.14	-0.362	0.081						0.36	Non-significant
RPA2	OID30453	P15927	Inflammation_II	SampleClusterName	posthoc	Green - Black	0.147	-0.064	0.358						0.27	Non-significant
RPA2	OID30453	P15927	Inflammation_II	SampleClusterName	posthoc	Green - Blue	0.445	0.238	0.652						4.64e-07	Significant
RPA2	OID30453	P15927	Inflammation_II	SampleClusterName	posthoc	Green - Orange	0.305	0.107	0.502						5.24e-04	Significant
RPA2	OID30453	P15927	Inflammation_II	SampleClusterName	posthoc	Orange - Black	-0.157	-0.384	0.069						0.28	Non-significant
S100A13	OID30529	Q99584	Inflammation_II	SampleClusterName	anova					3	1.898	0.633	6.721	2.38e-04	3.38e-04	Significant
S100A13	OID30529	Q99584	Inflammation_II	SampleClusterName	posthoc	Blue - Black	-0.042	-0.195	0.11						0.89	Non-significant
S100A13	OID30529	Q99584	Inflammation_II	SampleClusterName	posthoc	Blue - Orange	-0.26	-0.438	-0.083						1.1e-03	Significant
S100A13	OID30529	Q99584	Inflammation_II	SampleClusterName	posthoc	Green - Black	0.198	0.028	0.368						0.01	Significant
S100A13	OID30529	Q99584	Inflammation_II	SampleClusterName	posthoc	Green - Blue	0.24	0.074	0.407						1.34e-03	Significant
S100A13	OID30529	Q99584	Inflammation_II	SampleClusterName	posthoc	Green - Orange	-0.02	-0.179	0.139						0.99	Non-significant
S100A13	OID30529	Q99584	Inflammation_II	SampleClusterName	posthoc	Orange - Black	0.218	0.036	0.4						0.01	Significant
SAA4	OID30726	P35542	Inflammation_II	SampleClusterName	anova					3	2.497	0.832	12.423	1.65e-07	3.32e-07	Significant
SAA4	OID30726	P35542	Inflammation_II	SampleClusterName	posthoc	Blue - Black	-0.137	-0.265	-0.008						0.03	Significant
SAA4	OID30726	P35542	Inflammation_II	SampleClusterName	posthoc	Blue - Orange	-0.22	-0.37	-0.07						1.11e-03	Significant
SAA4	OID30726	P35542	Inflammation_II	SampleClusterName	posthoc	Green - Black	0.194	0.051	0.337						3.1e-03	Significant
SAA4	OID30726	P35542	Inflammation_II	SampleClusterName	posthoc	Green - Blue	0.33	0.19	0.471						3.12e-08	Significant
SAA4	OID30726	P35542	Inflammation_II	SampleClusterName	posthoc	Green - Orange	0.111	-0.023	0.245						0.14	Non-significant
SAA4	OID30726	P35542	Inflammation_II	SampleClusterName	posthoc	Orange - Black	0.083	-0.07	0.236						0.5	Non-significant
SCGB3A1	OID30577	Q96QR1	Inflammation_II	SampleClusterName	anova					3	1.951	0.65	5.463	1.24e-03	1.64e-03	Significant
SCGB3A1	OID30577	Q96QR1	Inflammation_II	SampleClusterName	posthoc	Blue - Black	-0.006	-0.177	0.166						1	Non-significant
SCGB3A1	OID30577	Q96QR1	Inflammation_II	SampleClusterName	posthoc	Blue - Orange	0.046	-0.154	0.245						0.94	Non-significant
SCGB3A1	OID30577	Q96QR1	Inflammation_II	SampleClusterName	posthoc	Green - Black	0.202	0.011	0.393						0.03	Significant
SCGB3A1	OID30577	Q96QR1	Inflammation_II	SampleClusterName	posthoc	Green - Blue	0.208	0.021	0.395						0.02	Significant
SCGB3A1	OID30577	Q96QR1	Inflammation_II	SampleClusterName	posthoc	Green - Orange	0.253	0.075	0.432						1.72e-03	Significant
SCGB3A1	OID30577	Q96QR1	Inflammation_II	SampleClusterName	posthoc	Orange - Black	-0.051	-0.256	0.153						0.92	Non-significant
SCRIB	OID30558	Q14160	Inflammation_II	SampleClusterName	anova					3	23.869	7.956	30.904	1.41e-16	7.71e-16	Significant
SCRIB	OID30558	Q14160	Inflammation_II	SampleClusterName	posthoc	Blue - Black	-0.581	-0.834	-0.329						6.22e-08	Significant
SCRIB	OID30558	Q14160	Inflammation_II	SampleClusterName	posthoc	Blue - Orange	-0.391	-0.685	-0.097						3.85e-03	Significant
SCRIB	OID30558	Q14160	Inflammation_II	SampleClusterName	posthoc	Green - Black	0.373	0.093	0.654						3.82e-03	Significant
SCRIB	OID30558	Q14160	Inflammation_II	SampleClusterName	posthoc	Green - Blue	0.954	0.679	1.229						2.51e-14	Significant
SCRIB	OID30558	Q14160	Inflammation_II	SampleClusterName	posthoc	Green - Orange	0.564	0.301	0.826						5.04e-07	Significant
SCRIB	OID30558	Q14160	Inflammation_II	SampleClusterName	posthoc	Orange - Black	-0.19	-0.491	0.11						0.36	Non-significant
SDK2	OID30662	Q58EX2	Inflammation_II	SampleClusterName	anova					3	4.581	1.527	9.397	7.46e-06	1.25e-05	Significant
SDK2	OID30662	Q58EX2	Inflammation_II	SampleClusterName	posthoc	Blue - Black	-0.259	-0.459	-0.058						5.36e-03	Significant
SDK2	OID30662	Q58EX2	Inflammation_II	SampleClusterName	posthoc	Blue - Orange	-0.162	-0.395	0.072						0.28	Non-significant
SDK2	OID30662	Q58EX2	Inflammation_II	SampleClusterName	posthoc	Green - Black	0.154	-0.068	0.377						0.28	Non-significant
SDK2	OID30662	Q58EX2	Inflammation_II	SampleClusterName	posthoc	Green - Blue	0.413	0.195	0.632						1.16e-05	Significant
SDK2	OID30662	Q58EX2	Inflammation_II	SampleClusterName	posthoc	Green - Orange	0.252	0.043	0.46						0.01	Significant
SDK2	OID30662	Q58EX2	Inflammation_II	SampleClusterName	posthoc	Orange - Black	-0.097	-0.336	0.142						0.72	Non-significant
SELENOP	OID30745	P49908	Inflammation_II	SampleClusterName	anova					3	6.384	2.128	18.513	1.09e-10	3.23e-10	Significant
SELENOP	OID30745	P49908	Inflammation_II	SampleClusterName	posthoc	Blue - Black	-0.15	-0.319	0.019						0.1	Non-significant
SELENOP	OID30745	P49908	Inflammation_II	SampleClusterName	posthoc	Blue - Orange	-0.287	-0.484	-0.091						1.12e-03	Significant
SELENOP	OID30745	P49908	Inflammation_II	SampleClusterName	posthoc	Green - Black	0.373	0.186	0.561						3.39e-06	Significant
SELENOP	OID30745	P49908	Inflammation_II	SampleClusterName	posthoc	Green - Blue	0.523	0.34	0.707						2.3e-11	Significant
SELENOP	OID30745	P49908	Inflammation_II	SampleClusterName	posthoc	Green - Orange	0.236	0.06	0.411						3.4e-03	Significant
SELENOP	OID30745	P49908	Inflammation_II	SampleClusterName	posthoc	Orange - Black	0.138	-0.063	0.339						0.29	Non-significant
SELL	OID30752	P14151	Inflammation_II	SampleClusterName	anova					3	2.111	0.704	9.182	9.83e-06	1.63e-05	Significant
SELL	OID30752	P14151	Inflammation_II	SampleClusterName	posthoc	Blue - Black	-0.041	-0.179	0.096						0.87	Non-significant
SELL	OID30752	P14151	Inflammation_II	SampleClusterName	posthoc	Blue - Orange	-0.223	-0.383	-0.062						2.24e-03	Significant
SELL	OID30752	P14151	Inflammation_II	SampleClusterName	posthoc	Green - Black	0.24	0.087	0.393						3.95e-04	Significant
SELL	OID30752	P14151	Inflammation_II	SampleClusterName	posthoc	Green - Blue	0.281	0.131	0.431						1.4e-05	Significant
SELL	OID30752	P14151	Inflammation_II	SampleClusterName	posthoc	Green - Orange	0.058	-0.085	0.202						0.72	Non-significant
SELL	OID30752	P14151	Inflammation_II	SampleClusterName	posthoc	Orange - Black	0.182	0.017	0.346						0.02	Significant
SEMA3G	OID30599	Q9NS98	Inflammation_II	SampleClusterName	anova					3	4.179	1.393	10.486	1.87e-06	3.35e-06	Significant
SEMA3G	OID30599	Q9NS98	Inflammation_II	SampleClusterName	posthoc	Blue - Black	-0.266	-0.448	-0.085						1.06e-03	Significant
SEMA3G	OID30599	Q9NS98	Inflammation_II	SampleClusterName	posthoc	Blue - Orange	-0.215	-0.426	-0.004						0.04	Significant
SEMA3G	OID30599	Q9NS98	Inflammation_II	SampleClusterName	posthoc	Green - Black	0.137	-0.064	0.339						0.29	Non-significant
SEMA3G	OID30599	Q9NS98	Inflammation_II	SampleClusterName	posthoc	Green - Blue	0.404	0.206	0.601						1.84e-06	Significant
SEMA3G	OID30599	Q9NS98	Inflammation_II	SampleClusterName	posthoc	Green - Orange	0.189	0	0.377						0.05	Non-significant
SEMA3G	OID30599	Q9NS98	Inflammation_II	SampleClusterName	posthoc	Orange - Black	-0.051	-0.267	0.165						0.93	Non-significant
SEMA6C	OID30531	Q9H3T2	Inflammation_II	SampleClusterName	anova					3	2.42	0.807	6.989	1.67e-04	2.4e-04	Significant
SEMA6C	OID30531	Q9H3T2	Inflammation_II	SampleClusterName	posthoc	Blue - Black	-0.062	-0.231	0.107						0.78	Non-significant
SEMA6C	OID30531	Q9H3T2	Inflammation_II	SampleClusterName	posthoc	Blue - Orange	-0.112	-0.309	0.084						0.45	Non-significant
SEMA6C	OID30531	Q9H3T2	Inflammation_II	SampleClusterName	posthoc	Green - Black	0.246	0.058	0.434						4.52e-03	Significant
SEMA6C	OID30531	Q9H3T2	Inflammation_II	SampleClusterName	posthoc	Green - Blue	0.308	0.124	0.492						1.34e-04	Significant
SEMA6C	OID30531	Q9H3T2	Inflammation_II	SampleClusterName	posthoc	Green - Orange	0.196	0.02	0.372						0.02	Significant
SEMA6C	OID30531	Q9H3T2	Inflammation_II	SampleClusterName	posthoc	Orange - Black	0.05	-0.151	0.252						0.92	Non-significant
SERPINA3	OID30786	P01011	Inflammation_II	SampleClusterName	anova					3	0.483	0.161	5.441	1.27e-03	1.69e-03	Significant
SERPINA3	OID30786	P01011	Inflammation_II	SampleClusterName	posthoc	Blue - Black	-0.068	-0.154	0.017						0.17	Non-significant
SERPINA3	OID30786	P01011	Inflammation_II	SampleClusterName	posthoc	Blue - Orange	-0.1	-0.2	-0.001						0.05	Significant
SERPINA3	OID30786	P01011	Inflammation_II	SampleClusterName	posthoc	Green - Black	0.076	-0.019	0.172						0.16	Non-significant
SERPINA3	OID30786	P01011	Inflammation_II	SampleClusterName	posthoc	Green - Blue	0.145	0.051	0.238						4.78e-04	Significant
SERPINA3	OID30786	P01011	Inflammation_II	SampleClusterName	posthoc	Green - Orange	0.044	-0.045	0.133						0.57	Non-significant
SERPINA3	OID30786	P01011	Inflammation_II	SampleClusterName	posthoc	Orange - Black	0.032	-0.07	0.134						0.85	Non-significant
SERPINA4	OID30774	P29622	Inflammation_II	SampleClusterName	anova					3	3.437	1.146	20.135	1.67e-11	5.43e-11	Significant
SERPINA4	OID30774	P29622	Inflammation_II	SampleClusterName	posthoc	Blue - Black	-0.013	-0.131	0.106						0.99	Non-significant
SERPINA4	OID30774	P29622	Inflammation_II	SampleClusterName	posthoc	Blue - Orange	-0.212	-0.35	-0.073						5.8e-04	Significant
SERPINA4	OID30774	P29622	Inflammation_II	SampleClusterName	posthoc	Green - Black	0.342	0.21	0.473						1.09e-09	Significant
SERPINA4	OID30774	P29622	Inflammation_II	SampleClusterName	posthoc	Green - Blue	0.354	0.225	0.483						1.22e-10	Significant
SERPINA4	OID30774	P29622	Inflammation_II	SampleClusterName	posthoc	Green - Orange	0.143	0.019	0.266						0.02	Significant
SERPINA4	OID30774	P29622	Inflammation_II	SampleClusterName	posthoc	Orange - Black	0.199	0.058	0.34						1.91e-03	Significant
SERPINA5	OID30763	P05154	Inflammation_II	SampleClusterName	anova					3	2.051	0.684	14.284	1.68e-08	3.77e-08	Significant
SERPINA5	OID30763	P05154	Inflammation_II	SampleClusterName	posthoc	Blue - Black	-0.077	-0.186	0.032						0.26	Non-significant
SERPINA5	OID30763	P05154	Inflammation_II	SampleClusterName	posthoc	Blue - Orange	-0.2	-0.327	-0.073						3.62e-04	Significant
SERPINA5	OID30763	P05154	Inflammation_II	SampleClusterName	posthoc	Green - Black	0.217	0.096	0.338						3.5e-05	Significant
SERPINA5	OID30763	P05154	Inflammation_II	SampleClusterName	posthoc	Green - Blue	0.294	0.175	0.412						5.54e-09	Significant
SERPINA5	OID30763	P05154	Inflammation_II	SampleClusterName	posthoc	Green - Orange	0.094	-0.019	0.207						0.14	Non-significant
SERPINA5	OID30763	P05154	Inflammation_II	SampleClusterName	posthoc	Orange - Black	0.123	-0.007	0.253						0.07	Non-significant
SERPINA6	OID30743	P08185	Inflammation_II	SampleClusterName	anova					3	1.063	0.354	3.929	9.34e-03	0.01	Significant
SERPINA6	OID30743	P08185	Inflammation_II	SampleClusterName	posthoc	Blue - Black	-0.02	-0.169	0.13						0.99	Non-significant
SERPINA6	OID30743	P08185	Inflammation_II	SampleClusterName	posthoc	Blue - Orange	0.031	-0.143	0.205						0.97	Non-significant
SERPINA6	OID30743	P08185	Inflammation_II	SampleClusterName	posthoc	Green - Black	0.137	-0.029	0.303						0.14	Non-significant
SERPINA6	OID30743	P08185	Inflammation_II	SampleClusterName	posthoc	Green - Blue	0.157	-0.006	0.32						0.06	Non-significant
SERPINA6	OID30743	P08185	Inflammation_II	SampleClusterName	posthoc	Green - Orange	0.188	0.033	0.344						0.01	Significant
SERPINA6	OID30743	P08185	Inflammation_II	SampleClusterName	posthoc	Orange - Black	-0.051	-0.229	0.127						0.88	Non-significant
SERPINA7	OID30724	P05543	Inflammation_II	SampleClusterName	anova					3	0.675	0.225	3.195	0.02	0.03	Significant
SERPINA7	OID30724	P05543	Inflammation_II	SampleClusterName	posthoc	Blue - Black	-0.09	-0.222	0.042						0.29	Non-significant
SERPINA7	OID30724	P05543	Inflammation_II	SampleClusterName	posthoc	Blue - Orange	-0.071	-0.225	0.083						0.63	Non-significant
SERPINA7	OID30724	P05543	Inflammation_II	SampleClusterName	posthoc	Green - Black	0.074	-0.073	0.221						0.56	Non-significant
SERPINA7	OID30724	P05543	Inflammation_II	SampleClusterName	posthoc	Green - Blue	0.164	0.02	0.308						0.02	Significant
SERPINA7	OID30724	P05543	Inflammation_II	SampleClusterName	posthoc	Green - Orange	0.093	-0.044	0.231						0.3	Non-significant
SERPINA7	OID30724	P05543	Inflammation_II	SampleClusterName	posthoc	Orange - Black	-0.019	-0.177	0.138						0.99	Non-significant
SERPINC1	OID30789	P01008	Inflammation_II	SampleClusterName	anova					3	1.073	0.358	20.586	9.99e-12	3.44e-11	Significant
SERPINC1	OID30789	P01008	Inflammation_II	SampleClusterName	posthoc	Blue - Black	-0.046	-0.111	0.02						0.27	Non-significant
SERPINC1	OID30789	P01008	Inflammation_II	SampleClusterName	posthoc	Blue - Orange	-0.178	-0.254	-0.102						4.27e-08	Significant
SERPINC1	OID30789	P01008	Inflammation_II	SampleClusterName	posthoc	Green - Black	0.154	0.081	0.227						7.45e-07	Significant
SERPINC1	OID30789	P01008	Inflammation_II	SampleClusterName	posthoc	Green - Blue	0.2	0.128	0.271						4.92e-11	Significant
SERPINC1	OID30789	P01008	Inflammation_II	SampleClusterName	posthoc	Green - Orange	0.022	-0.046	0.09						0.84	Non-significant
SERPINC1	OID30789	P01008	Inflammation_II	SampleClusterName	posthoc	Orange - Black	0.132	0.054	0.21						1.12e-04	Significant
SERPIND1	OID30767	P05546	Inflammation_II	SampleClusterName	anova					3	4.501	1.5	13.723	3.32e-08	7.28e-08	Significant
SERPIND1	OID30767	P05546	Inflammation_II	SampleClusterName	posthoc	Blue - Black	-0.176	-0.34	-0.011						0.03	Significant
SERPIND1	OID30767	P05546	Inflammation_II	SampleClusterName	posthoc	Blue - Orange	-0.228	-0.42	-0.037						0.01	Significant
SERPIND1	OID30767	P05546	Inflammation_II	SampleClusterName	posthoc	Green - Black	0.265	0.083	0.448						1.25e-03	Significant
SERPIND1	OID30767	P05546	Inflammation_II	SampleClusterName	posthoc	Green - Blue	0.441	0.262	0.621						6.87e-09	Significant
SERPIND1	OID30767	P05546	Inflammation_II	SampleClusterName	posthoc	Green - Orange	0.213	0.042	0.384						7.99e-03	Significant
SERPIND1	OID30767	P05546	Inflammation_II	SampleClusterName	posthoc	Orange - Black	0.052	-0.144	0.248						0.9	Non-significant
SERPINF1	OID30757	P36955	Inflammation_II	SampleClusterName	anova					3	1.671	0.557	24.556	1.19e-13	4.75e-13	Significant
SERPINF1	OID30757	P36955	Inflammation_II	SampleClusterName	posthoc	Blue - Black	-0.089	-0.164	-0.014						0.01	Significant
SERPINF1	OID30757	P36955	Inflammation_II	SampleClusterName	posthoc	Blue - Orange	-0.205	-0.292	-0.118						3.29e-08	Significant
SERPINF1	OID30757	P36955	Inflammation_II	SampleClusterName	posthoc	Green - Black	0.176	0.092	0.259						7.74e-07	Significant
SERPINF1	OID30757	P36955	Inflammation_II	SampleClusterName	posthoc	Green - Blue	0.264	0.183	0.346						7.08e-14	Significant
SERPINF1	OID30757	P36955	Inflammation_II	SampleClusterName	posthoc	Green - Orange	0.059	-0.019	0.137						0.2	Non-significant
SERPINF1	OID30757	P36955	Inflammation_II	SampleClusterName	posthoc	Orange - Black	0.116	0.027	0.206						4.84e-03	Significant
SERPINF2	OID30779	P08697	Inflammation_II	SampleClusterName	anova					3	1.212	0.404	36.88	3.59e-19	2.42e-18	Significant
SERPINF2	OID30779	P08697	Inflammation_II	SampleClusterName	posthoc	Blue - Black	-0.084	-0.136	-0.032						2.35e-04	Significant
SERPINF2	OID30779	P08697	Inflammation_II	SampleClusterName	posthoc	Blue - Orange	-0.159	-0.22	-0.098						6.97e-10	Significant
SERPINF2	OID30779	P08697	Inflammation_II	SampleClusterName	posthoc	Green - Black	0.145	0.087	0.203						3.8e-09	Significant
SERPINF2	OID30779	P08697	Inflammation_II	SampleClusterName	posthoc	Green - Blue	0.229	0.172	0.286						2.11e-14	Significant
SERPINF2	OID30779	P08697	Inflammation_II	SampleClusterName	posthoc	Green - Orange	0.07	0.016	0.124						5.14e-03	Significant
SERPINF2	OID30779	P08697	Inflammation_II	SampleClusterName	posthoc	Orange - Black	0.075	0.013	0.137						0.01	Significant
SERPING1	OID30777	P05155	Inflammation_II	SampleClusterName	anova					3	1.477	0.492	17.239	4.85e-10	1.37e-09	Significant
SERPING1	OID30777	P05155	Inflammation_II	SampleClusterName	posthoc	Blue - Black	-0.096	-0.18	-0.012						0.02	Significant
SERPING1	OID30777	P05155	Inflammation_II	SampleClusterName	posthoc	Blue - Orange	-0.219	-0.317	-0.121						1.56e-07	Significant
SERPING1	OID30777	P05155	Inflammation_II	SampleClusterName	posthoc	Green - Black	0.145	0.051	0.238						4.89e-04	Significant
SERPING1	OID30777	P05155	Inflammation_II	SampleClusterName	posthoc	Green - Blue	0.241	0.149	0.332						6.53e-10	Significant
SERPING1	OID30777	P05155	Inflammation_II	SampleClusterName	posthoc	Green - Orange	0.022	-0.066	0.109						0.92	Non-significant
SERPING1	OID30777	P05155	Inflammation_II	SampleClusterName	posthoc	Orange - Black	0.123	0.023	0.223						9.33e-03	Significant
SERPINI1	OID30604	Q99574	Inflammation_II	SampleClusterName	anova					3	2.689	0.896	13.299	5.59e-08	1.19e-07	Significant
SERPINI1	OID30604	Q99574	Inflammation_II	SampleClusterName	posthoc	Blue - Black	-0.197	-0.326	-0.067						6.34e-04	Significant
SERPINI1	OID30604	Q99574	Inflammation_II	SampleClusterName	posthoc	Blue - Orange	-0.163	-0.314	-0.013						0.03	Significant
SERPINI1	OID30604	Q99574	Inflammation_II	SampleClusterName	posthoc	Green - Black	0.132	-0.011	0.275						0.08	Non-significant
SERPINI1	OID30604	Q99574	Inflammation_II	SampleClusterName	posthoc	Green - Blue	0.329	0.188	0.469						4.07e-08	Significant
SERPINI1	OID30604	Q99574	Inflammation_II	SampleClusterName	posthoc	Green - Orange	0.165	0.031	0.3						9.06e-03	Significant
SERPINI1	OID30604	Q99574	Inflammation_II	SampleClusterName	posthoc	Orange - Black	-0.033	-0.187	0.121						0.94	Non-significant
SFRP4	OID30648	Q6FHJ7	Inflammation_II	SampleClusterName	anova					3	1.217	0.406	3.253	0.02	0.03	Significant
SFRP4	OID30648	Q6FHJ7	Inflammation_II	SampleClusterName	posthoc	Blue - Black	-0.023	-0.198	0.153						0.99	Non-significant
SFRP4	OID30648	Q6FHJ7	Inflammation_II	SampleClusterName	posthoc	Blue - Orange	-0.097	-0.302	0.107						0.61	Non-significant
SFRP4	OID30648	Q6FHJ7	Inflammation_II	SampleClusterName	posthoc	Green - Black	0.193	-0.002	0.389						0.05	Non-significant
SFRP4	OID30648	Q6FHJ7	Inflammation_II	SampleClusterName	posthoc	Green - Blue	0.216	0.025	0.408						0.02	Significant
SFRP4	OID30648	Q6FHJ7	Inflammation_II	SampleClusterName	posthoc	Green - Orange	0.119	-0.064	0.302						0.33	Non-significant
SFRP4	OID30648	Q6FHJ7	Inflammation_II	SampleClusterName	posthoc	Orange - Black	0.075	-0.135	0.284						0.79	Non-significant
SHBG	OID30685	P04278	Inflammation_II	SampleClusterName	anova					3	1.092	0.364	0.963	0.41	0.42	Non-significant
SIRT1	OID30439	Q96EB6	Inflammation_II	SampleClusterName	anova					3	6.446	2.149	14.612	1.13e-08	2.56e-08	Significant
SIRT1	OID30439	Q96EB6	Inflammation_II	SampleClusterName	posthoc	Blue - Black	-0.331	-0.521	-0.14						6.98e-05	Significant
SIRT1	OID30439	Q96EB6	Inflammation_II	SampleClusterName	posthoc	Blue - Orange	-0.108	-0.33	0.114						0.59	Non-significant
SIRT1	OID30439	Q96EB6	Inflammation_II	SampleClusterName	posthoc	Green - Black	0.111	-0.101	0.323						0.53	Non-significant
SIRT1	OID30439	Q96EB6	Inflammation_II	SampleClusterName	posthoc	Green - Blue	0.442	0.234	0.65						6.5e-07	Significant
SIRT1	OID30439	Q96EB6	Inflammation_II	SampleClusterName	posthoc	Green - Orange	0.334	0.135	0.532						1.23e-04	Significant
SIRT1	OID30439	Q96EB6	Inflammation_II	SampleClusterName	posthoc	Orange - Black	-0.223	-0.45	0.005						0.06	Non-significant
SLC9A3R1	OID30630	O14745	Inflammation_II	SampleClusterName	anova					3	51.695	17.232	93.133	2.64e-38	6.2e-36	Significant
SLC9A3R1	OID30630	O14745	Inflammation_II	SampleClusterName	posthoc	Blue - Black	-1.005	-1.219	-0.791						0e+00	Significant
SLC9A3R1	OID30630	O14745	Inflammation_II	SampleClusterName	posthoc	Blue - Orange	-0.429	-0.678	-0.18						7.95e-05	Significant
SLC9A3R1	OID30630	O14745	Inflammation_II	SampleClusterName	posthoc	Green - Black	0.266	0.028	0.504						0.02	Significant
SLC9A3R1	OID30630	O14745	Inflammation_II	SampleClusterName	posthoc	Green - Blue	1.272	1.038	1.505						0e+00	Significant
SLC9A3R1	OID30630	O14745	Inflammation_II	SampleClusterName	posthoc	Green - Orange	0.843	0.62	1.066						2.35e-14	Significant
SLC9A3R1	OID30630	O14745	Inflammation_II	SampleClusterName	posthoc	Orange - Black	-0.577	-0.832	-0.321						1.1e-07	Significant
SLITRK1	OID30510	Q96PX8	Inflammation_II	SampleClusterName	anova					3	6.173	2.058	13.391	5e-08	1.07e-07	Significant
SLITRK1	OID30510	Q96PX8	Inflammation_II	SampleClusterName	posthoc	Blue - Black	-0.201	-0.396	-0.006						0.04	Significant
SLITRK1	OID30510	Q96PX8	Inflammation_II	SampleClusterName	posthoc	Blue - Orange	-0.482	-0.709	-0.255						6.72e-07	Significant
SLITRK1	OID30510	Q96PX8	Inflammation_II	SampleClusterName	posthoc	Green - Black	0.269	0.052	0.485						8.3e-03	Significant
SLITRK1	OID30510	Q96PX8	Inflammation_II	SampleClusterName	posthoc	Green - Blue	0.47	0.257	0.683						2.11e-07	Significant
SLITRK1	OID30510	Q96PX8	Inflammation_II	SampleClusterName	posthoc	Green - Orange	-0.012	-0.215	0.191						1	Non-significant
SLITRK1	OID30510	Q96PX8	Inflammation_II	SampleClusterName	posthoc	Orange - Black	0.28	0.048	0.513						0.01	Significant
SMPD3	OID30477	Q9NY59	Inflammation_II	SampleClusterName	anova					3	4.26	1.42	7.502	8.59e-05	1.26e-04	Significant
SMPD3	OID30477	Q9NY59	Inflammation_II	SampleClusterName	posthoc	Blue - Black	-0.227	-0.443	-0.01						0.04	Significant
SMPD3	OID30477	Q9NY59	Inflammation_II	SampleClusterName	posthoc	Blue - Orange	-0.334	-0.586	-0.082						3.99e-03	Significant
SMPD3	OID30477	Q9NY59	Inflammation_II	SampleClusterName	posthoc	Green - Black	0.193	-0.047	0.434						0.16	Non-significant
SMPD3	OID30477	Q9NY59	Inflammation_II	SampleClusterName	posthoc	Green - Blue	0.42	0.184	0.656						4.15e-05	Significant
SMPD3	OID30477	Q9NY59	Inflammation_II	SampleClusterName	posthoc	Green - Orange	0.086	-0.14	0.311						0.76	Non-significant
SMPD3	OID30477	Q9NY59	Inflammation_II	SampleClusterName	posthoc	Orange - Black	0.107	-0.15	0.365						0.7	Non-significant
SNCA	OID30645	P37840	Inflammation_II	SampleClusterName	anova					3	67.897	22.632	17.28	4.62e-10	1.33e-09	Significant
SNCA	OID30645	P37840	Inflammation_II	SampleClusterName	posthoc	Blue - Black	-1.22	-1.789	-0.651						5.15e-07	Significant
SNCA	OID30645	P37840	Inflammation_II	SampleClusterName	posthoc	Blue - Orange	-0.221	-0.884	0.442						0.82	Non-significant
SNCA	OID30645	P37840	Inflammation_II	SampleClusterName	posthoc	Green - Black	0.023	-0.609	0.656						1	Non-significant
SNCA	OID30645	P37840	Inflammation_II	SampleClusterName	posthoc	Green - Blue	1.243	0.623	1.864						2.97e-06	Significant
SNCA	OID30645	P37840	Inflammation_II	SampleClusterName	posthoc	Green - Orange	1.022	0.429	1.615						7.68e-05	Significant
SNCA	OID30645	P37840	Inflammation_II	SampleClusterName	posthoc	Orange - Black	-0.998	-1.677	-0.32						1.04e-03	Significant
SNX15	OID30644	Q9NRS6	Inflammation_II	SampleClusterName	anova					3	19.881	6.627	35.942	8.98e-19	5.72e-18	Significant
SNX15	OID30644	Q9NRS6	Inflammation_II	SampleClusterName	posthoc	Blue - Black	-0.579	-0.792	-0.365						1.86e-10	Significant
SNX15	OID30644	Q9NRS6	Inflammation_II	SampleClusterName	posthoc	Blue - Orange	-0.18	-0.429	0.069						0.24	Non-significant
SNX15	OID30644	Q9NRS6	Inflammation_II	SampleClusterName	posthoc	Green - Black	0.193	-0.044	0.43						0.15	Non-significant
SNX15	OID30644	Q9NRS6	Inflammation_II	SampleClusterName	posthoc	Green - Blue	0.772	0.539	1.005						3.66e-14	Significant
SNX15	OID30644	Q9NRS6	Inflammation_II	SampleClusterName	posthoc	Green - Orange	0.592	0.369	0.814						3.88e-10	Significant
SNX15	OID30644	Q9NRS6	Inflammation_II	SampleClusterName	posthoc	Orange - Black	-0.399	-0.653	-0.144						4.11e-04	Significant
SOD3	OID30683	P08294	Inflammation_II	SampleClusterName	anova					3	3.618	1.206	2.426	0.07	0.07	Non-significant
SPART	OID30656	Q8N0X7	Inflammation_II	SampleClusterName	anova					3	43.31	14.437	66.372	3.45e-30	1.48e-28	Significant
SPART	OID30656	Q8N0X7	Inflammation_II	SampleClusterName	posthoc	Blue - Black	-0.953	-1.185	-0.721						1.71e-14	Significant
SPART	OID30656	Q8N0X7	Inflammation_II	SampleClusterName	posthoc	Blue - Orange	-0.291	-0.561	-0.021						0.03	Significant
SPART	OID30656	Q8N0X7	Inflammation_II	SampleClusterName	posthoc	Green - Black	0.133	-0.125	0.39						0.54	Non-significant
SPART	OID30656	Q8N0X7	Inflammation_II	SampleClusterName	posthoc	Green - Blue	1.086	0.833	1.339						5.77e-15	Significant
SPART	OID30656	Q8N0X7	Inflammation_II	SampleClusterName	posthoc	Green - Orange	0.795	0.553	1.036						4.44e-14	Significant
SPART	OID30656	Q8N0X7	Inflammation_II	SampleClusterName	posthoc	Orange - Black	-0.662	-0.939	-0.386						1.77e-08	Significant
SPINK2	OID30627	P20155	Inflammation_II	SampleClusterName	anova					3	7.19	2.397	15.218	5.4e-09	1.3e-08	Significant
SPINK2	OID30627	P20155	Inflammation_II	SampleClusterName	posthoc	Blue - Black	-0.39	-0.587	-0.192						4.25e-06	Significant
SPINK2	OID30627	P20155	Inflammation_II	SampleClusterName	posthoc	Blue - Orange	-0.336	-0.566	-0.106						1.13e-03	Significant
SPINK2	OID30627	P20155	Inflammation_II	SampleClusterName	posthoc	Green - Black	0.125	-0.094	0.345						0.45	Non-significant
SPINK2	OID30627	P20155	Inflammation_II	SampleClusterName	posthoc	Green - Blue	0.515	0.3	0.73						1.78e-08	Significant
SPINK2	OID30627	P20155	Inflammation_II	SampleClusterName	posthoc	Green - Orange	0.179	-0.027	0.384						0.11	Non-significant
SPINK2	OID30627	P20155	Inflammation_II	SampleClusterName	posthoc	Orange - Black	-0.053	-0.289	0.182						0.94	Non-significant
SPRED2	OID30423	Q7Z698	Inflammation_II	SampleClusterName	anova					3	15.666	5.222	30.056	3.39e-16	1.71e-15	Significant
SPRED2	OID30423	Q7Z698	Inflammation_II	SampleClusterName	posthoc	Blue - Black	-0.521	-0.728	-0.313						3.38e-09	Significant
SPRED2	OID30423	Q7Z698	Inflammation_II	SampleClusterName	posthoc	Blue - Orange	-0.182	-0.423	0.059						0.21	Non-significant
SPRED2	OID30423	Q7Z698	Inflammation_II	SampleClusterName	posthoc	Green - Black	0.172	-0.058	0.403						0.22	Non-significant
SPRED2	OID30423	Q7Z698	Inflammation_II	SampleClusterName	posthoc	Green - Blue	0.693	0.467	0.919						7.56e-13	Significant
SPRED2	OID30423	Q7Z698	Inflammation_II	SampleClusterName	posthoc	Green - Orange	0.511	0.295	0.727						2.59e-08	Significant
SPRED2	OID30423	Q7Z698	Inflammation_II	SampleClusterName	posthoc	Orange - Black	-0.339	-0.586	-0.092						2.67e-03	Significant
SSBP1	OID30468	Q04837	Inflammation_II	SampleClusterName	anova					3	3.712	1.237	7.639	7.19e-05	1.08e-04	Significant
SSBP1	OID30468	Q04837	Inflammation_II	SampleClusterName	posthoc	Blue - Black	-0.209	-0.409	-0.009						0.04	Significant
SSBP1	OID30468	Q04837	Inflammation_II	SampleClusterName	posthoc	Blue - Orange	-0.295	-0.528	-0.061						6.8e-03	Significant
SSBP1	OID30468	Q04837	Inflammation_II	SampleClusterName	posthoc	Green - Black	0.187	-0.036	0.409						0.13	Non-significant
SSBP1	OID30468	Q04837	Inflammation_II	SampleClusterName	posthoc	Green - Blue	0.396	0.178	0.614						2.8e-05	Significant
SSBP1	OID30468	Q04837	Inflammation_II	SampleClusterName	posthoc	Green - Orange	0.101	-0.107	0.31						0.59	Non-significant
SSBP1	OID30468	Q04837	Inflammation_II	SampleClusterName	posthoc	Orange - Black	0.085	-0.153	0.324						0.79	Non-significant
ST13	OID30624	P50502	Inflammation_II	SampleClusterName	anova					3	28.355	9.452	53.219	1.34e-25	1.71e-24	Significant
ST13	OID30624	P50502	Inflammation_II	SampleClusterName	posthoc	Blue - Black	-0.712	-0.921	-0.502						2.8e-14	Significant
ST13	OID30624	P50502	Inflammation_II	SampleClusterName	posthoc	Blue - Orange	-0.168	-0.412	0.076						0.29	Non-significant
ST13	OID30624	P50502	Inflammation_II	SampleClusterName	posthoc	Green - Black	0.169	-0.064	0.402						0.24	Non-significant
ST13	OID30624	P50502	Inflammation_II	SampleClusterName	posthoc	Green - Blue	0.881	0.653	1.11						2.58e-14	Significant
ST13	OID30624	P50502	Inflammation_II	SampleClusterName	posthoc	Green - Orange	0.713	0.495	0.931						5.3e-14	Significant
ST13	OID30624	P50502	Inflammation_II	SampleClusterName	posthoc	Orange - Black	-0.544	-0.794	-0.294						3.32e-07	Significant
ST8SIA1	OID30442	Q92185	Inflammation_II	SampleClusterName	anova					3	2.346	0.782	2.747	0.04	0.05	Significant
ST8SIA1	OID30442	Q92185	Inflammation_II	SampleClusterName	posthoc	Blue - Black	-0.033	-0.298	0.232						0.99	Non-significant
ST8SIA1	OID30442	Q92185	Inflammation_II	SampleClusterName	posthoc	Blue - Orange	-0.115	-0.424	0.194						0.77	Non-significant
ST8SIA1	OID30442	Q92185	Inflammation_II	SampleClusterName	posthoc	Green - Black	0.265	-0.03	0.56						0.1	Non-significant
ST8SIA1	OID30442	Q92185	Inflammation_II	SampleClusterName	posthoc	Green - Blue	0.298	0.008	0.587						0.04	Significant
ST8SIA1	OID30442	Q92185	Inflammation_II	SampleClusterName	posthoc	Green - Orange	0.182	-0.094	0.459						0.32	Non-significant
ST8SIA1	OID30442	Q92185	Inflammation_II	SampleClusterName	posthoc	Orange - Black	0.082	-0.234	0.399						0.91	Non-significant
STAT2	OID30536	P52630	Inflammation_II	SampleClusterName	anova					3	29.732	9.911	57.899	2.76e-27	4.53e-26	Significant
STAT2	OID30536	P52630	Inflammation_II	SampleClusterName	posthoc	Blue - Black	-0.748	-0.954	-0.542						2.4e-14	Significant
STAT2	OID30536	P52630	Inflammation_II	SampleClusterName	posthoc	Blue - Orange	-0.366	-0.606	-0.126						6.01e-04	Significant
STAT2	OID30536	P52630	Inflammation_II	SampleClusterName	posthoc	Green - Black	0.244	0.015	0.473						0.03	Significant
STAT2	OID30536	P52630	Inflammation_II	SampleClusterName	posthoc	Green - Blue	0.992	0.768	1.216						0e+00	Significant
STAT2	OID30536	P52630	Inflammation_II	SampleClusterName	posthoc	Green - Orange	0.626	0.412	0.84						7.28e-12	Significant
STAT2	OID30536	P52630	Inflammation_II	SampleClusterName	posthoc	Orange - Black	-0.382	-0.627	-0.137						4.49e-04	Significant
STX5	OID30432	Q13190	Inflammation_II	SampleClusterName	anova					3	5.175	1.725	14.675	1.04e-08	2.41e-08	Significant
STX5	OID30432	Q13190	Inflammation_II	SampleClusterName	posthoc	Blue - Black	-0.278	-0.448	-0.107						2.16e-04	Significant
STX5	OID30432	Q13190	Inflammation_II	SampleClusterName	posthoc	Blue - Orange	-0.05	-0.249	0.149						0.91	Non-significant
STX5	OID30432	Q13190	Inflammation_II	SampleClusterName	posthoc	Green - Black	0.101	-0.088	0.291						0.51	Non-significant
STX5	OID30432	Q13190	Inflammation_II	SampleClusterName	posthoc	Green - Blue	0.379	0.193	0.565						1.96e-06	Significant
STX5	OID30432	Q13190	Inflammation_II	SampleClusterName	posthoc	Green - Orange	0.329	0.151	0.506						1.82e-05	Significant
STX5	OID30432	Q13190	Inflammation_II	SampleClusterName	posthoc	Orange - Black	-0.228	-0.431	-0.024						0.02	Significant
STX7	OID30560	O15400	Inflammation_II	SampleClusterName	anova					3	19.989	6.663	48.677	6.7e-24	6.78e-23	Significant
STX7	OID30560	O15400	Inflammation_II	SampleClusterName	posthoc	Blue - Black	-0.577	-0.761	-0.393						2.74e-13	Significant
STX7	OID30560	O15400	Inflammation_II	SampleClusterName	posthoc	Blue - Orange	-0.244	-0.458	-0.03						0.02	Significant
STX7	OID30560	O15400	Inflammation_II	SampleClusterName	posthoc	Green - Black	0.232	0.027	0.436						0.02	Significant
STX7	OID30560	O15400	Inflammation_II	SampleClusterName	posthoc	Green - Blue	0.808	0.608	1.009						2.02e-14	Significant
STX7	OID30560	O15400	Inflammation_II	SampleClusterName	posthoc	Green - Orange	0.564	0.373	0.756						4.97e-12	Significant
STX7	OID30560	O15400	Inflammation_II	SampleClusterName	posthoc	Orange - Black	-0.333	-0.552	-0.113						6.74e-04	Significant
SUMF1	OID30486	Q8NBK3	Inflammation_II	SampleClusterName	anova					3	6.919	2.306	2.615	0.05	0.06	Non-significant
SUSD5	OID30650	O60279	Inflammation_II	SampleClusterName	anova					3	3.598	1.199	9.889	3.99e-06	6.96e-06	Significant
SUSD5	OID30650	O60279	Inflammation_II	SampleClusterName	posthoc	Blue - Black	-0.118	-0.291	0.055						0.29	Non-significant
SUSD5	OID30650	O60279	Inflammation_II	SampleClusterName	posthoc	Blue - Orange	-0.336	-0.538	-0.134						1.45e-04	Significant
SUSD5	OID30650	O60279	Inflammation_II	SampleClusterName	posthoc	Green - Black	0.254	0.062	0.447						4.17e-03	Significant
SUSD5	OID30650	O60279	Inflammation_II	SampleClusterName	posthoc	Green - Blue	0.372	0.183	0.561						4.44e-06	Significant
SUSD5	OID30650	O60279	Inflammation_II	SampleClusterName	posthoc	Green - Orange	0.036	-0.144	0.216						0.95	Non-significant
SUSD5	OID30650	O60279	Inflammation_II	SampleClusterName	posthoc	Orange - Black	0.218	0.012	0.425						0.03	Significant
SYAP1	OID30636	Q96A49	Inflammation_II	SampleClusterName	anova					3	20.893	6.964	40.34	1.31e-20	9.19e-20	Significant
SYAP1	OID30636	Q96A49	Inflammation_II	SampleClusterName	posthoc	Blue - Black	-0.634	-0.841	-0.427						7.35e-13	Significant
SYAP1	OID30636	Q96A49	Inflammation_II	SampleClusterName	posthoc	Blue - Orange	-0.127	-0.368	0.114						0.52	Non-significant
SYAP1	OID30636	Q96A49	Inflammation_II	SampleClusterName	posthoc	Green - Black	0.095	-0.135	0.325						0.71	Non-significant
SYAP1	OID30636	Q96A49	Inflammation_II	SampleClusterName	posthoc	Green - Blue	0.729	0.504	0.954						7.13e-14	Significant
SYAP1	OID30636	Q96A49	Inflammation_II	SampleClusterName	posthoc	Green - Orange	0.602	0.387	0.817						4.92e-11	Significant
SYAP1	OID30636	Q96A49	Inflammation_II	SampleClusterName	posthoc	Orange - Black	-0.507	-0.753	-0.261						1.52e-06	Significant
TBCA	OID30616	O75347	Inflammation_II	SampleClusterName	anova					3	63.052	21.017	92.649	3.6e-38	6.2e-36	Significant
TBCA	OID30616	O75347	Inflammation_II	SampleClusterName	posthoc	Blue - Black	-1.123	-1.36	-0.886						0e+00	Significant
TBCA	OID30616	O75347	Inflammation_II	SampleClusterName	posthoc	Blue - Orange	-0.374	-0.65	-0.098						3.04e-03	Significant
TBCA	OID30616	O75347	Inflammation_II	SampleClusterName	posthoc	Green - Black	0.221	-0.042	0.485						0.13	Non-significant
TBCA	OID30616	O75347	Inflammation_II	SampleClusterName	posthoc	Green - Blue	1.344	1.086	1.602						0e+00	Significant
TBCA	OID30616	O75347	Inflammation_II	SampleClusterName	posthoc	Green - Orange	0.97	0.723	1.217						2.19e-14	Significant
TBCA	OID30616	O75347	Inflammation_II	SampleClusterName	posthoc	Orange - Black	-0.749	-1.031	-0.466						4.45e-10	Significant
TCN1	OID30687	P20061	Inflammation_II	SampleClusterName	anova					3	2.306	0.769	6.248	4.41e-04	6.12e-04	Significant
TCN1	OID30687	P20061	Inflammation_II	SampleClusterName	posthoc	Blue - Black	-0.035	-0.209	0.14						0.95	Non-significant
TCN1	OID30687	P20061	Inflammation_II	SampleClusterName	posthoc	Blue - Orange	-0.166	-0.369	0.037						0.15	Non-significant
TCN1	OID30687	P20061	Inflammation_II	SampleClusterName	posthoc	Green - Black	0.266	0.072	0.459						2.68e-03	Significant
TCN1	OID30687	P20061	Inflammation_II	SampleClusterName	posthoc	Green - Blue	0.3	0.11	0.491						3.53e-04	Significant
TCN1	OID30687	P20061	Inflammation_II	SampleClusterName	posthoc	Green - Orange	0.134	-0.047	0.316						0.22	Non-significant
TCN1	OID30687	P20061	Inflammation_II	SampleClusterName	posthoc	Orange - Black	0.131	-0.077	0.339						0.36	Non-significant
TERF1	OID30480	P54274	Inflammation_II	SampleClusterName	anova					3	5.885	1.962	15.344	4.64e-09	1.14e-08	Significant
TERF1	OID30480	P54274	Inflammation_II	SampleClusterName	posthoc	Blue - Black	-0.106	-0.283	0.072						0.42	Non-significant
TERF1	OID30480	P54274	Inflammation_II	SampleClusterName	posthoc	Blue - Orange	-0.311	-0.518	-0.104						7.87e-04	Significant
TERF1	OID30480	P54274	Inflammation_II	SampleClusterName	posthoc	Green - Black	0.389	0.191	0.586						4.65e-06	Significant
TERF1	OID30480	P54274	Inflammation_II	SampleClusterName	posthoc	Green - Blue	0.494	0.3	0.688						1.96e-09	Significant
TERF1	OID30480	P54274	Inflammation_II	SampleClusterName	posthoc	Green - Orange	0.184	-0.002	0.369						0.05	Non-significant
TERF1	OID30480	P54274	Inflammation_II	SampleClusterName	posthoc	Orange - Black	0.205	-0.007	0.417						0.06	Non-significant
TF	OID30783	P02787	Inflammation_II	SampleClusterName	anova					3	1.048	0.349	5.097	2e-03	2.6e-03	Significant
TF	OID30783	P02787	Inflammation_II	SampleClusterName	posthoc	Blue - Black	-0.034	-0.164	0.096						0.91	Non-significant
TF	OID30783	P02787	Inflammation_II	SampleClusterName	posthoc	Blue - Orange	-0.094	-0.246	0.058						0.38	Non-significant
TF	OID30783	P02787	Inflammation_II	SampleClusterName	posthoc	Green - Black	0.171	0.026	0.315						0.01	Significant
TF	OID30783	P02787	Inflammation_II	SampleClusterName	posthoc	Green - Blue	0.205	0.063	0.347						1.38e-03	Significant
TF	OID30783	P02787	Inflammation_II	SampleClusterName	posthoc	Green - Orange	0.111	-0.025	0.246						0.15	Non-significant
TF	OID30783	P02787	Inflammation_II	SampleClusterName	posthoc	Orange - Black	0.06	-0.095	0.215						0.75	Non-significant
TGFBR1	OID30502	P36897	Inflammation_II	SampleClusterName	anova					3	2.327	0.776	14.449	1.37e-08	3.1e-08	Significant
TGFBR1	OID30502	P36897	Inflammation_II	SampleClusterName	posthoc	Blue - Black	-0.087	-0.202	0.028						0.21	Non-significant
TGFBR1	OID30502	P36897	Inflammation_II	SampleClusterName	posthoc	Blue - Orange	-0.175	-0.309	-0.041						4.86e-03	Significant
TGFBR1	OID30502	P36897	Inflammation_II	SampleClusterName	posthoc	Green - Black	0.228	0.1	0.356						4e-05	Significant
TGFBR1	OID30502	P36897	Inflammation_II	SampleClusterName	posthoc	Green - Blue	0.316	0.19	0.441						3.38e-09	Significant
TGFBR1	OID30502	P36897	Inflammation_II	SampleClusterName	posthoc	Green - Orange	0.141	0.021	0.261						0.01	Significant
TGFBR1	OID30502	P36897	Inflammation_II	SampleClusterName	posthoc	Orange - Black	0.088	-0.05	0.225						0.35	Non-significant
TGOLN2	OID30691	O43493	Inflammation_II	SampleClusterName	anova					3	1.526	0.509	6.079	5.51e-04	7.51e-04	Significant
TGOLN2	OID30691	O43493	Inflammation_II	SampleClusterName	posthoc	Blue - Black	-0.064	-0.208	0.079						0.65	Non-significant
TGOLN2	OID30691	O43493	Inflammation_II	SampleClusterName	posthoc	Blue - Orange	-0.166	-0.334	0.002						0.05	Non-significant
TGOLN2	OID30691	O43493	Inflammation_II	SampleClusterName	posthoc	Green - Black	0.189	0.029	0.349						0.01	Significant
TGOLN2	OID30691	O43493	Inflammation_II	SampleClusterName	posthoc	Green - Blue	0.254	0.097	0.411						2.39e-04	Significant
TGOLN2	OID30691	O43493	Inflammation_II	SampleClusterName	posthoc	Green - Orange	0.088	-0.062	0.238						0.43	Non-significant
TGOLN2	OID30691	O43493	Inflammation_II	SampleClusterName	posthoc	Orange - Black	0.102	-0.07	0.273						0.42	Non-significant
THSD1	OID30476	Q9NS62	Inflammation_II	SampleClusterName	anova					3	1.546	0.515	2.659	0.05	0.05	Non-significant
TLR1	OID30532	Q15399	Inflammation_II	SampleClusterName	anova					3	4.138	1.379	12.044	2.65e-07	5.2e-07	Significant
TLR1	OID30532	Q15399	Inflammation_II	SampleClusterName	posthoc	Blue - Black	-0.146	-0.314	0.023						0.12	Non-significant
TLR1	OID30532	Q15399	Inflammation_II	SampleClusterName	posthoc	Blue - Orange	-0.239	-0.435	-0.043						9.99e-03	Significant
TLR1	OID30532	Q15399	Inflammation_II	SampleClusterName	posthoc	Green - Black	0.279	0.092	0.466						8.75e-04	Significant
TLR1	OID30532	Q15399	Inflammation_II	SampleClusterName	posthoc	Green - Blue	0.424	0.241	0.608						5.42e-08	Significant
TLR1	OID30532	Q15399	Inflammation_II	SampleClusterName	posthoc	Green - Orange	0.186	0.011	0.361						0.03	Significant
TLR1	OID30532	Q15399	Inflammation_II	SampleClusterName	posthoc	Orange - Black	0.093	-0.108	0.293						0.63	Non-significant
TLR4	OID30428	O00206	Inflammation_II	SampleClusterName	anova					3	2.459	0.82	5.425	1.3e-03	1.72e-03	Significant
TLR4	OID30428	O00206	Inflammation_II	SampleClusterName	posthoc	Blue - Black	-0.218	-0.412	-0.025						0.02	Significant
TLR4	OID30428	O00206	Inflammation_II	SampleClusterName	posthoc	Blue - Orange	-0.204	-0.429	0.021						0.09	Non-significant
TLR4	OID30428	O00206	Inflammation_II	SampleClusterName	posthoc	Green - Black	0.089	-0.126	0.304						0.71	Non-significant
TLR4	OID30428	O00206	Inflammation_II	SampleClusterName	posthoc	Green - Blue	0.307	0.097	0.518						1.18e-03	Significant
TLR4	OID30428	O00206	Inflammation_II	SampleClusterName	posthoc	Green - Orange	0.104	-0.098	0.305						0.54	Non-significant
TLR4	OID30428	O00206	Inflammation_II	SampleClusterName	posthoc	Orange - Black	-0.015	-0.245	0.216						1	Non-significant
TNFAIP8L2	OID30629	Q6P589	Inflammation_II	SampleClusterName	anova					3	31.517	10.506	68.392	7.46e-31	4.27e-29	Significant
TNFAIP8L2	OID30629	Q6P589	Inflammation_II	SampleClusterName	posthoc	Blue - Black	-0.789	-0.984	-0.594						1.93e-14	Significant
TNFAIP8L2	OID30629	Q6P589	Inflammation_II	SampleClusterName	posthoc	Blue - Orange	-0.325	-0.552	-0.098						1.53e-03	Significant
TNFAIP8L2	OID30629	Q6P589	Inflammation_II	SampleClusterName	posthoc	Green - Black	0.197	-0.02	0.413						0.09	Non-significant
TNFAIP8L2	OID30629	Q6P589	Inflammation_II	SampleClusterName	posthoc	Green - Blue	0.986	0.773	1.198						0e+00	Significant
TNFAIP8L2	OID30629	Q6P589	Inflammation_II	SampleClusterName	posthoc	Green - Orange	0.661	0.458	0.864						6.04e-14	Significant
TNFAIP8L2	OID30629	Q6P589	Inflammation_II	SampleClusterName	posthoc	Orange - Black	-0.464	-0.696	-0.232						3.24e-06	Significant
TNFRSF17	OID30589	Q02223	Inflammation_II	SampleClusterName	anova					3	5.731	1.91	9.658	5.35e-06	9.27e-06	Significant
TNFRSF17	OID30589	Q02223	Inflammation_II	SampleClusterName	posthoc	Blue - Black	-0.317	-0.538	-0.095						1.52e-03	Significant
TNFRSF17	OID30589	Q02223	Inflammation_II	SampleClusterName	posthoc	Blue - Orange	-0.329	-0.587	-0.072						6e-03	Significant
TNFRSF17	OID30589	Q02223	Inflammation_II	SampleClusterName	posthoc	Green - Black	0.161	-0.085	0.407						0.33	Non-significant
TNFRSF17	OID30589	Q02223	Inflammation_II	SampleClusterName	posthoc	Green - Blue	0.478	0.236	0.719						3.93e-06	Significant
TNFRSF17	OID30589	Q02223	Inflammation_II	SampleClusterName	posthoc	Green - Orange	0.148	-0.082	0.379						0.34	Non-significant
TNFRSF17	OID30589	Q02223	Inflammation_II	SampleClusterName	posthoc	Orange - Black	0.013	-0.251	0.276						1	Non-significant
TOP2B	OID30559	Q02880	Inflammation_II	SampleClusterName	anova					3	57.1	19.033	59.815	5.87e-28	1.12e-26	Significant
TOP2B	OID30559	Q02880	Inflammation_II	SampleClusterName	posthoc	Blue - Black	-0.911	-1.192	-0.631						6.26e-14	Significant
TOP2B	OID30559	Q02880	Inflammation_II	SampleClusterName	posthoc	Blue - Orange	-0.566	-0.893	-0.239						7e-05	Significant
TOP2B	OID30559	Q02880	Inflammation_II	SampleClusterName	posthoc	Green - Black	0.547	0.236	0.859						5.43e-05	Significant
TOP2B	OID30559	Q02880	Inflammation_II	SampleClusterName	posthoc	Green - Blue	1.459	1.153	1.764						0e+00	Significant
TOP2B	OID30559	Q02880	Inflammation_II	SampleClusterName	posthoc	Green - Orange	0.892	0.6	1.185						9.06e-13	Significant
TOP2B	OID30559	Q02880	Inflammation_II	SampleClusterName	posthoc	Orange - Black	-0.345	-0.679	-0.011						0.04	Significant
TP53BP1	OID30470	Q12888	Inflammation_II	SampleClusterName	anova					3	4.544	1.515	6.463	3.33e-04	4.68e-04	Significant
TP53BP1	OID30470	Q12888	Inflammation_II	SampleClusterName	posthoc	Blue - Black	-0.244	-0.485	-0.003						0.05	Significant
TP53BP1	OID30470	Q12888	Inflammation_II	SampleClusterName	posthoc	Blue - Orange	-0.286	-0.567	-0.006						0.04	Significant
TP53BP1	OID30470	Q12888	Inflammation_II	SampleClusterName	posthoc	Green - Black	0.195	-0.073	0.463						0.24	Non-significant
TP53BP1	OID30470	Q12888	Inflammation_II	SampleClusterName	posthoc	Green - Blue	0.439	0.176	0.701						1.36e-04	Significant
TP53BP1	OID30470	Q12888	Inflammation_II	SampleClusterName	posthoc	Green - Orange	0.152	-0.098	0.403						0.4	Non-significant
TP53BP1	OID30470	Q12888	Inflammation_II	SampleClusterName	posthoc	Orange - Black	0.043	-0.244	0.33						0.98	Non-significant
TP53I3	OID30632	Q53FA7	Inflammation_II	SampleClusterName	anova					3	24.656	8.219	61.83	1.18e-28	2.7e-27	Significant
TP53I3	OID30632	Q53FA7	Inflammation_II	SampleClusterName	posthoc	Blue - Black	-0.639	-0.82	-0.457						2.48e-14	Significant
TP53I3	OID30632	Q53FA7	Inflammation_II	SampleClusterName	posthoc	Blue - Orange	-0.42	-0.631	-0.209						3.59e-06	Significant
TP53I3	OID30632	Q53FA7	Inflammation_II	SampleClusterName	posthoc	Green - Black	0.319	0.118	0.521						3.39e-04	Significant
TP53I3	OID30632	Q53FA7	Inflammation_II	SampleClusterName	posthoc	Green - Blue	0.958	0.76	1.156						0e+00	Significant
TP53I3	OID30632	Q53FA7	Inflammation_II	SampleClusterName	posthoc	Green - Orange	0.538	0.349	0.727						2.25e-11	Significant
TP53I3	OID30632	Q53FA7	Inflammation_II	SampleClusterName	posthoc	Orange - Black	-0.219	-0.435	-0.002						0.05	Significant
TPD52L2	OID30609	O43399	Inflammation_II	SampleClusterName	anova					3	50.541	16.847	58.269	2.05e-27	3.52e-26	Significant
TPD52L2	OID30609	O43399	Inflammation_II	SampleClusterName	posthoc	Blue - Black	-1.035	-1.302	-0.768						2.39e-14	Significant
TPD52L2	OID30609	O43399	Inflammation_II	SampleClusterName	posthoc	Blue - Orange	-0.376	-0.687	-0.064						0.01	Significant
TPD52L2	OID30609	O43399	Inflammation_II	SampleClusterName	posthoc	Green - Black	0.169	-0.129	0.466						0.46	Non-significant
TPD52L2	OID30609	O43399	Inflammation_II	SampleClusterName	posthoc	Green - Blue	1.204	0.912	1.495						1.55e-14	Significant
TPD52L2	OID30609	O43399	Inflammation_II	SampleClusterName	posthoc	Green - Orange	0.828	0.549	1.106						3.26e-12	Significant
TPD52L2	OID30609	O43399	Inflammation_II	SampleClusterName	posthoc	Orange - Black	-0.659	-0.978	-0.34						1.34e-06	Significant
TPSG1	OID30424	Q9NRR2	Inflammation_II	SampleClusterName	anova					3	2.584	0.861	5.517	1.15e-03	1.54e-03	Significant
TPSG1	OID30424	Q9NRR2	Inflammation_II	SampleClusterName	posthoc	Blue - Black	-0.073	-0.27	0.123						0.77	Non-significant
TPSG1	OID30424	Q9NRR2	Inflammation_II	SampleClusterName	posthoc	Blue - Orange	-0.286	-0.515	-0.057						7.66e-03	Significant
TPSG1	OID30424	Q9NRR2	Inflammation_II	SampleClusterName	posthoc	Green - Black	0.233	0.014	0.451						0.03	Significant
TPSG1	OID30424	Q9NRR2	Inflammation_II	SampleClusterName	posthoc	Green - Blue	0.306	0.092	0.52						1.58e-03	Significant
TPSG1	OID30424	Q9NRR2	Inflammation_II	SampleClusterName	posthoc	Green - Orange	0.02	-0.185	0.225						0.99	Non-significant
TPSG1	OID30424	Q9NRR2	Inflammation_II	SampleClusterName	posthoc	Orange - Black	0.213	-0.021	0.447						0.09	Non-significant
TRAF3	OID30479	Q13114-2	Inflammation_II	SampleClusterName	anova					3	3.525	1.175	6.412	3.56e-04	4.98e-04	Significant
TRAF3	OID30479	Q13114-2	Inflammation_II	SampleClusterName	posthoc	Blue - Black	-0.224	-0.436	-0.011						0.04	Significant
TRAF3	OID30479	Q13114-2	Inflammation_II	SampleClusterName	posthoc	Blue - Orange	-0.207	-0.455	0.041						0.14	Non-significant
TRAF3	OID30479	Q13114-2	Inflammation_II	SampleClusterName	posthoc	Green - Black	0.157	-0.08	0.394						0.32	Non-significant
TRAF3	OID30479	Q13114-2	Inflammation_II	SampleClusterName	posthoc	Green - Blue	0.38	0.148	0.613						1.92e-04	Significant
TRAF3	OID30479	Q13114-2	Inflammation_II	SampleClusterName	posthoc	Green - Orange	0.173	-0.049	0.395						0.18	Non-significant
TRAF3	OID30479	Q13114-2	Inflammation_II	SampleClusterName	posthoc	Orange - Black	-0.016	-0.27	0.238						1	Non-significant
TREML1	OID30682	Q86YW5	Inflammation_II	SampleClusterName	anova					3	28.014	9.338	35.009	2.25e-18	1.41e-17	Significant
TREML1	OID30682	Q86YW5	Inflammation_II	SampleClusterName	posthoc	Blue - Black	-0.688	-0.945	-0.432						2.89e-10	Significant
TREML1	OID30682	Q86YW5	Inflammation_II	SampleClusterName	posthoc	Blue - Orange	-0.361	-0.66	-0.062						0.01	Significant
TREML1	OID30682	Q86YW5	Inflammation_II	SampleClusterName	posthoc	Green - Black	0.297	0.012	0.583						0.04	Significant
TREML1	OID30682	Q86YW5	Inflammation_II	SampleClusterName	posthoc	Green - Blue	0.986	0.706	1.266						2.49e-14	Significant
TREML1	OID30682	Q86YW5	Inflammation_II	SampleClusterName	posthoc	Green - Orange	0.625	0.357	0.892						3.93e-08	Significant
TREML1	OID30682	Q86YW5	Inflammation_II	SampleClusterName	posthoc	Orange - Black	-0.328	-0.634	-0.021						0.03	Significant
TSC1	OID30478	Q92574	Inflammation_II	SampleClusterName	anova					3	10.931	3.644	12.28	1.97e-07	3.92e-07	Significant
TSC1	OID30478	Q92574	Inflammation_II	SampleClusterName	posthoc	Blue - Black	-0.524	-0.795	-0.253						7.03e-06	Significant
TSC1	OID30478	Q92574	Inflammation_II	SampleClusterName	posthoc	Blue - Orange	-0.125	-0.44	0.191						0.74	Non-significant
TSC1	OID30478	Q92574	Inflammation_II	SampleClusterName	posthoc	Green - Black	-0.035	-0.336	0.266						0.99	Non-significant
TSC1	OID30478	Q92574	Inflammation_II	SampleClusterName	posthoc	Green - Blue	0.488	0.193	0.784						1.65e-04	Significant
TSC1	OID30478	Q92574	Inflammation_II	SampleClusterName	posthoc	Green - Orange	0.364	0.082	0.646						5.46e-03	Significant
TSC1	OID30478	Q92574	Inflammation_II	SampleClusterName	posthoc	Orange - Black	-0.399	-0.722	-0.076						8.57e-03	Significant
TSPYL1	OID30512	Q9H0U9	Inflammation_II	SampleClusterName	anova					3	7.616	2.539	23.926	2.37e-13	9.36e-13	Significant
TSPYL1	OID30512	Q9H0U9	Inflammation_II	SampleClusterName	posthoc	Blue - Black	-0.274	-0.436	-0.112						1.12e-04	Significant
TSPYL1	OID30512	Q9H0U9	Inflammation_II	SampleClusterName	posthoc	Blue - Orange	-0.201	-0.389	-0.012						0.03	Significant
TSPYL1	OID30512	Q9H0U9	Inflammation_II	SampleClusterName	posthoc	Green - Black	0.274	0.094	0.454						6.38e-04	Significant
TSPYL1	OID30512	Q9H0U9	Inflammation_II	SampleClusterName	posthoc	Green - Blue	0.548	0.371	0.724						4.47e-13	Significant
TSPYL1	OID30512	Q9H0U9	Inflammation_II	SampleClusterName	posthoc	Green - Orange	0.347	0.178	0.516						1.56e-06	Significant
TSPYL1	OID30512	Q9H0U9	Inflammation_II	SampleClusterName	posthoc	Orange - Black	-0.073	-0.266	0.12						0.76	Non-significant
TTR	OID30782	P02766	Inflammation_II	SampleClusterName	anova					3	3.776	1.259	15.031	6.78e-09	1.61e-08	Significant
TTR	OID30782	P02766	Inflammation_II	SampleClusterName	posthoc	Blue - Black	0.011	-0.133	0.155						1	Non-significant
TTR	OID30782	P02766	Inflammation_II	SampleClusterName	posthoc	Blue - Orange	-0.204	-0.372	-0.037						9.77e-03	Significant
TTR	OID30782	P02766	Inflammation_II	SampleClusterName	posthoc	Green - Black	0.371	0.211	0.531						5e-08	Significant
TTR	OID30782	P02766	Inflammation_II	SampleClusterName	posthoc	Green - Blue	0.36	0.203	0.517						6.85e-08	Significant
TTR	OID30782	P02766	Inflammation_II	SampleClusterName	posthoc	Green - Orange	0.156	0.006	0.306						0.04	Significant
TTR	OID30782	P02766	Inflammation_II	SampleClusterName	posthoc	Orange - Black	0.215	0.044	0.387						7.36e-03	Significant
TXN	OID30670	P10599	Inflammation_II	SampleClusterName	anova					3	7.627	2.542	19.835	2.36e-11	7.45e-11	Significant
TXN	OID30670	P10599	Inflammation_II	SampleClusterName	posthoc	Blue - Black	-0.309	-0.487	-0.131						6.71e-05	Significant
TXN	OID30670	P10599	Inflammation_II	SampleClusterName	posthoc	Blue - Orange	-0.063	-0.27	0.145						0.86	Non-significant
TXN	OID30670	P10599	Inflammation_II	SampleClusterName	posthoc	Green - Black	0.165	-0.033	0.363						0.14	Non-significant
TXN	OID30670	P10599	Inflammation_II	SampleClusterName	posthoc	Green - Blue	0.474	0.28	0.669						8.82e-09	Significant
TXN	OID30670	P10599	Inflammation_II	SampleClusterName	posthoc	Green - Orange	0.412	0.226	0.597						1.88e-07	Significant
TXN	OID30670	P10599	Inflammation_II	SampleClusterName	posthoc	Orange - Black	-0.246	-0.459	-0.034						0.02	Significant
TYRP1	OID30517	P17643	Inflammation_II	SampleClusterName	anova					3	7.798	2.599	7.573	7.84e-05	1.17e-04	Significant
TYRP1	OID30517	P17643	Inflammation_II	SampleClusterName	posthoc	Blue - Black	-0.047	-0.339	0.244						0.98	Non-significant
TYRP1	OID30517	P17643	Inflammation_II	SampleClusterName	posthoc	Blue - Orange	-0.244	-0.584	0.095						0.25	Non-significant
TYRP1	OID30517	P17643	Inflammation_II	SampleClusterName	posthoc	Green - Black	0.496	0.172	0.82						5.74e-04	Significant
TYRP1	OID30517	P17643	Inflammation_II	SampleClusterName	posthoc	Green - Blue	0.543	0.226	0.861						8.94e-05	Significant
TYRP1	OID30517	P17643	Inflammation_II	SampleClusterName	posthoc	Green - Orange	0.299	-0.005	0.602						0.06	Non-significant
TYRP1	OID30517	P17643	Inflammation_II	SampleClusterName	posthoc	Orange - Black	0.197	-0.15	0.545						0.46	Non-significant
UBE2Z	OID30427	Q9H832	Inflammation_II	SampleClusterName	anova					3	10.922	3.641	10.397	2.09e-06	3.73e-06	Significant
UBE2Z	OID30427	Q9H832	Inflammation_II	SampleClusterName	posthoc	Blue - Black	-0.332	-0.627	-0.038						0.02	Significant
UBE2Z	OID30427	Q9H832	Inflammation_II	SampleClusterName	posthoc	Blue - Orange	-0.203	-0.546	0.14						0.42	Non-significant
UBE2Z	OID30427	Q9H832	Inflammation_II	SampleClusterName	posthoc	Green - Black	0.309	-0.018	0.636						0.07	Non-significant
UBE2Z	OID30427	Q9H832	Inflammation_II	SampleClusterName	posthoc	Green - Blue	0.642	0.321	0.962						3.13e-06	Significant
UBE2Z	OID30427	Q9H832	Inflammation_II	SampleClusterName	posthoc	Green - Orange	0.439	0.132	0.745						1.52e-03	Significant
UBE2Z	OID30427	Q9H832	Inflammation_II	SampleClusterName	posthoc	Orange - Black	-0.13	-0.48	0.221						0.77	Non-significant
UBXN1	OID30654	Q04323	Inflammation_II	SampleClusterName	anova					3	27.671	9.224	54.427	4.86e-26	6.43e-25	Significant
UBXN1	OID30654	Q04323	Inflammation_II	SampleClusterName	posthoc	Blue - Black	-0.684	-0.889	-0.48						3.36e-14	Significant
UBXN1	OID30654	Q04323	Inflammation_II	SampleClusterName	posthoc	Blue - Orange	-0.181	-0.42	0.057						0.2	Non-significant
UBXN1	OID30654	Q04323	Inflammation_II	SampleClusterName	posthoc	Green - Black	0.207	-0.02	0.435						0.09	Non-significant
UBXN1	OID30654	Q04323	Inflammation_II	SampleClusterName	posthoc	Green - Blue	0.892	0.668	1.115						2.07e-14	Significant
UBXN1	OID30654	Q04323	Inflammation_II	SampleClusterName	posthoc	Green - Orange	0.71	0.497	0.924						3.22e-14	Significant
UBXN1	OID30654	Q04323	Inflammation_II	SampleClusterName	posthoc	Orange - Black	-0.503	-0.747	-0.259						1.45e-06	Significant
UNC5D	OID30447	Q6UXZ4	Inflammation_II	SampleClusterName	anova					3	4.821	1.607	15.726	2.93e-09	7.53e-09	Significant
UNC5D	OID30447	Q6UXZ4	Inflammation_II	SampleClusterName	posthoc	Blue - Black	-0.218	-0.377	-0.059						2.6e-03	Significant
UNC5D	OID30447	Q6UXZ4	Inflammation_II	SampleClusterName	posthoc	Blue - Orange	-0.331	-0.516	-0.146						3.87e-05	Significant
UNC5D	OID30447	Q6UXZ4	Inflammation_II	SampleClusterName	posthoc	Green - Black	0.236	0.06	0.413						3.57e-03	Significant
UNC5D	OID30447	Q6UXZ4	Inflammation_II	SampleClusterName	posthoc	Green - Blue	0.455	0.281	0.628						6.63e-10	Significant
UNC5D	OID30447	Q6UXZ4	Inflammation_II	SampleClusterName	posthoc	Green - Orange	0.124	-0.041	0.29						0.21	Non-significant
UNC5D	OID30447	Q6UXZ4	Inflammation_II	SampleClusterName	posthoc	Orange - Black	0.112	-0.077	0.302						0.42	Non-significant
UROD	OID30603	P06132	Inflammation_II	SampleClusterName	anova					3	38.779	12.926	49.161	4.39e-24	4.57e-23	Significant
UROD	OID30603	P06132	Inflammation_II	SampleClusterName	posthoc	Blue - Black	-0.84	-1.095	-0.585						4.33e-14	Significant
UROD	OID30603	P06132	Inflammation_II	SampleClusterName	posthoc	Blue - Orange	-0.243	-0.54	0.054						0.15	Non-significant
UROD	OID30603	P06132	Inflammation_II	SampleClusterName	posthoc	Green - Black	0.213	-0.07	0.497						0.21	Non-significant
UROD	OID30603	P06132	Inflammation_II	SampleClusterName	posthoc	Green - Blue	1.053	0.775	1.331						2.4e-14	Significant
UROD	OID30603	P06132	Inflammation_II	SampleClusterName	posthoc	Green - Orange	0.811	0.545	1.076						9.36e-13	Significant
UROD	OID30603	P06132	Inflammation_II	SampleClusterName	posthoc	Orange - Black	-0.597	-0.901	-0.293						4.77e-06	Significant
VAMP8	OID30555	Q9BV40	Inflammation_II	SampleClusterName	anova					3	31.903	10.634	36.508	5.16e-19	3.41e-18	Significant
VAMP8	OID30555	Q9BV40	Inflammation_II	SampleClusterName	posthoc	Blue - Black	-0.795	-1.064	-0.527						3.82e-12	Significant
VAMP8	OID30555	Q9BV40	Inflammation_II	SampleClusterName	posthoc	Blue - Orange	-0.259	-0.572	0.053						0.14	Non-significant
VAMP8	OID30555	Q9BV40	Inflammation_II	SampleClusterName	posthoc	Green - Black	0.159	-0.139	0.458						0.51	Non-significant
VAMP8	OID30555	Q9BV40	Inflammation_II	SampleClusterName	posthoc	Green - Blue	0.955	0.662	1.247						5.57e-14	Significant
VAMP8	OID30555	Q9BV40	Inflammation_II	SampleClusterName	posthoc	Green - Orange	0.696	0.416	0.975						4.72e-09	Significant
VAMP8	OID30555	Q9BV40	Inflammation_II	SampleClusterName	posthoc	Orange - Black	-0.536	-0.856	-0.216						1.31e-04	Significant
VASP	OID30692	P50552	Inflammation_II	SampleClusterName	anova					3	17.846	5.949	47.522	1.85e-23	1.77e-22	Significant
VASP	OID30692	P50552	Inflammation_II	SampleClusterName	posthoc	Blue - Black	-0.57	-0.746	-0.394						6.75e-14	Significant
VASP	OID30692	P50552	Inflammation_II	SampleClusterName	posthoc	Blue - Orange	-0.253	-0.458	-0.048						8.57e-03	Significant
VASP	OID30692	P50552	Inflammation_II	SampleClusterName	posthoc	Green - Black	0.19	-0.005	0.386						0.06	Non-significant
VASP	OID30692	P50552	Inflammation_II	SampleClusterName	posthoc	Green - Blue	0.76	0.569	0.952						2.22e-14	Significant
VASP	OID30692	P50552	Inflammation_II	SampleClusterName	posthoc	Green - Orange	0.507	0.324	0.69						7.72e-11	Significant
VASP	OID30692	P50552	Inflammation_II	SampleClusterName	posthoc	Orange - Black	-0.317	-0.527	-0.107						7.05e-04	Significant
VEGFB	OID30554	P49765	Inflammation_II	SampleClusterName	anova					3	7.5	2.5	16.11	1.85e-09	4.87e-09	Significant
VEGFB	OID30554	P49765	Inflammation_II	SampleClusterName	posthoc	Blue - Black	-0.227	-0.423	-0.031						0.02	Significant
VEGFB	OID30554	P49765	Inflammation_II	SampleClusterName	posthoc	Blue - Orange	-0.413	-0.641	-0.185						2.92e-05	Significant
VEGFB	OID30554	P49765	Inflammation_II	SampleClusterName	posthoc	Green - Black	0.342	0.124	0.559						3.94e-04	Significant
VEGFB	OID30554	P49765	Inflammation_II	SampleClusterName	posthoc	Green - Blue	0.568	0.355	0.782						3.82e-10	Significant
VEGFB	OID30554	P49765	Inflammation_II	SampleClusterName	posthoc	Green - Orange	0.155	-0.049	0.359						0.2	Non-significant
VEGFB	OID30554	P49765	Inflammation_II	SampleClusterName	posthoc	Orange - Black	0.186	-0.047	0.42						0.17	Non-significant
VNN1	OID30711	O95497	Inflammation_II	SampleClusterName	anova					3	11.484	3.828	5.543	1.11e-03	1.49e-03	Significant
VNN1	OID30711	O95497	Inflammation_II	SampleClusterName	posthoc	Blue - Black	-0.47	-0.883	-0.057						0.02	Significant
VNN1	OID30711	O95497	Inflammation_II	SampleClusterName	posthoc	Blue - Orange	-0.367	-0.849	0.114						0.2	Non-significant
VNN1	OID30711	O95497	Inflammation_II	SampleClusterName	posthoc	Green - Black	0.187	-0.272	0.647						0.72	Non-significant
VNN1	OID30711	O95497	Inflammation_II	SampleClusterName	posthoc	Green - Blue	0.657	0.207	1.108						1.18e-03	Significant
VNN1	OID30711	O95497	Inflammation_II	SampleClusterName	posthoc	Green - Orange	0.29	-0.14	0.72						0.3	Non-significant
VNN1	OID30711	O95497	Inflammation_II	SampleClusterName	posthoc	Orange - Black	-0.103	-0.595	0.39						0.95	Non-significant
VTI1A	OID30640	Q96AJ9	Inflammation_II	SampleClusterName	anova					3	37.872	12.624	63.439	3.33e-29	1.04e-27	Significant
VTI1A	OID30640	Q96AJ9	Inflammation_II	SampleClusterName	posthoc	Blue - Black	-0.846	-1.068	-0.624						2.49e-14	Significant
VTI1A	OID30640	Q96AJ9	Inflammation_II	SampleClusterName	posthoc	Blue - Orange	-0.284	-0.542	-0.025						0.03	Significant
VTI1A	OID30640	Q96AJ9	Inflammation_II	SampleClusterName	posthoc	Green - Black	0.209	-0.037	0.456						0.13	Non-significant
VTI1A	OID30640	Q96AJ9	Inflammation_II	SampleClusterName	posthoc	Green - Blue	1.055	0.813	1.297						5.55e-16	Significant
VTI1A	OID30640	Q96AJ9	Inflammation_II	SampleClusterName	posthoc	Green - Orange	0.771	0.54	1.002						3.44e-14	Significant
VTI1A	OID30640	Q96AJ9	Inflammation_II	SampleClusterName	posthoc	Orange - Black	-0.562	-0.827	-0.298						6.44e-07	Significant
XIAP	OID30490	P98170	Inflammation_II	SampleClusterName	anova					3	25.274	8.425	65.336	7.65e-30	2.92e-28	Significant
XIAP	OID30490	P98170	Inflammation_II	SampleClusterName	posthoc	Blue - Black	-0.635	-0.814	-0.457						2.4e-14	Significant
XIAP	OID30490	P98170	Inflammation_II	SampleClusterName	posthoc	Blue - Orange	-0.313	-0.521	-0.105						7.61e-04	Significant
XIAP	OID30490	P98170	Inflammation_II	SampleClusterName	posthoc	Green - Black	0.298	0.099	0.496						7.85e-04	Significant
XIAP	OID30490	P98170	Inflammation_II	SampleClusterName	posthoc	Green - Blue	0.933	0.738	1.128						0e+00	Significant
XIAP	OID30490	P98170	Inflammation_II	SampleClusterName	posthoc	Green - Orange	0.62	0.434	0.806						3.41e-14	Significant
XIAP	OID30490	P98170	Inflammation_II	SampleClusterName	posthoc	Orange - Black	-0.322	-0.535	-0.11						6.83e-04	Significant
YWHAQ	OID30605	P27348	Inflammation_II	SampleClusterName	anova					3	42.864	14.288	83.609	1.41e-35	1.21e-33	Significant
YWHAQ	OID30605	P27348	Inflammation_II	SampleClusterName	posthoc	Blue - Black	-0.96	-1.166	-0.754						0e+00	Significant
YWHAQ	OID30605	P27348	Inflammation_II	SampleClusterName	posthoc	Blue - Orange	-0.357	-0.597	-0.118						8.57e-04	Significant
YWHAQ	OID30605	P27348	Inflammation_II	SampleClusterName	posthoc	Green - Black	0.149	-0.08	0.377						0.33	Non-significant
YWHAQ	OID30605	P27348	Inflammation_II	SampleClusterName	posthoc	Green - Blue	1.109	0.885	1.333						0e+00	Significant
YWHAQ	OID30605	P27348	Inflammation_II	SampleClusterName	posthoc	Green - Orange	0.752	0.538	0.966						2.4e-14	Significant
YWHAQ	OID30605	P27348	Inflammation_II	SampleClusterName	posthoc	Orange - Black	-0.603	-0.848	-0.358						7.13e-09	Significant
YY1	OID30446	P25490	Inflammation_II	SampleClusterName	anova					3	8.727	2.909	16.276	1.52e-09	4.06e-09	Significant
YY1	OID30446	P25490	Inflammation_II	SampleClusterName	posthoc	Blue - Black	-0.365	-0.575	-0.154						6.9e-05	Significant
YY1	OID30446	P25490	Inflammation_II	SampleClusterName	posthoc	Blue - Orange	-0.166	-0.411	0.078						0.3	Non-significant
YY1	OID30446	P25490	Inflammation_II	SampleClusterName	posthoc	Green - Black	0.18	-0.054	0.414						0.19	Non-significant
YY1	OID30446	P25490	Inflammation_II	SampleClusterName	posthoc	Green - Blue	0.545	0.315	0.774						2.29e-08	Significant
YY1	OID30446	P25490	Inflammation_II	SampleClusterName	posthoc	Green - Orange	0.378	0.159	0.597						7.44e-05	Significant
YY1	OID30446	P25490	Inflammation_II	SampleClusterName	posthoc	Orange - Black	-0.198	-0.449	0.053						0.17	Non-significant
ZBP1	OID30526	Q9H171	Inflammation_II	SampleClusterName	anova					3	5.301	1.767	16.541	1.11e-09	2.98e-09	Significant
ZBP1	OID30526	Q9H171	Inflammation_II	SampleClusterName	posthoc	Blue - Black	-0.202	-0.365	-0.04						7.97e-03	Significant
ZBP1	OID30526	Q9H171	Inflammation_II	SampleClusterName	posthoc	Blue - Orange	-0.267	-0.456	-0.078						1.84e-03	Significant
ZBP1	OID30526	Q9H171	Inflammation_II	SampleClusterName	posthoc	Green - Black	0.278	0.098	0.459						5.27e-04	Significant
ZBP1	OID30526	Q9H171	Inflammation_II	SampleClusterName	posthoc	Green - Blue	0.481	0.303	0.658						1.79e-10	Significant
ZBP1	OID30526	Q9H171	Inflammation_II	SampleClusterName	posthoc	Green - Orange	0.213	0.044	0.383						6.95e-03	Significant
ZBP1	OID30526	Q9H171	Inflammation_II	SampleClusterName	posthoc	Orange - Black	0.065	-0.129	0.259						0.82	Non-significant
ZNF174	OID30508	Q15697	Inflammation_II	SampleClusterName	anova					3	0.932	0.311	1.147	0.33	0.34	Non-significant

### Sheet: ST5
Supplementary Table S5. Likelihood ratio test results for CFH genotype by sample cluster
Assay	Df_diff	F_value	P_value	p_adj
CFHR2	2	16.136	3.75e-07	1.29e-04
CFHR4	2	7.133	1.06e-03	0.18
GIPR	2	5.437	5.13e-03	0.59
MENT	2	4.864	8.8e-03	0.76
ACE	2	1.479	0.23	0.9
ACHE	2	1.405	0.25	0.9
ACRV1	2	2.737	0.07	0.9
ADAMTS1	2	2.146	0.12	0.9
ADAMTS4	2	1.675	0.19	0.9
ALPI	2	1.644	0.2	0.9
APOA1	2	1.85	0.16	0.9
APOA4	2	4.056	0.02	0.9
APOC1	2	1.754	0.18	0.9
APOD	2	1.712	0.18	0.9
APOL1	2	3.192	0.04	0.9
APPL2	2	2.956	0.05	0.9
ARHGAP45	2	1.935	0.15	0.9
BAG4	2	1.557	0.21	0.9
BLNK	2	2.643	0.07	0.9
C8B	2	2.275	0.11	0.9
CACYBP	2	2.302	0.1	0.9
CASP9	2	2.249	0.11	0.9
CD36	2	1.348	0.26	0.9
CD7	2	1.615	0.2	0.9
CFB	2	1.421	0.24	0.9
CFH	2	2.435	0.09	0.9
CFP	2	2.005	0.14	0.9
CLEC12A	2	1.647	0.2	0.9
CSF3R	2	2.966	0.05	0.9
CSNK1D	2	1.361	0.26	0.9
DAAM1	2	2.171	0.12	0.9
DAND5	2	2.704	0.07	0.9
DBN1	2	1.929	0.15	0.9
DCTD	2	2.205	0.11	0.9
DDI2	2	2.164	0.12	0.9
DDX4	2	3.19	0.04	0.9
DGKA	2	1.369	0.26	0.9
DNAJB6	2	1.998	0.14	0.9
DTD1	2	1.84	0.16	0.9
ECM1	2	1.482	0.23	0.9
EDNRB	2	1.976	0.14	0.9
ERMAP	2	1.619	0.2	0.9
ERP29	2	2.261	0.11	0.9
EVI5	2	1.825	0.16	0.9
F10	2	1.412	0.25	0.9
FCN1	2	1.915	0.15	0.9
GIMAP7	2	3.486	0.03	0.9
GIT1	2	2.818	0.06	0.9
GNPDA2	2	1.562	0.21	0.9
GSR	2	1.363	0.26	0.9
HRG	2	2.868	0.06	0.9
IGFL4	2	1.983	0.14	0.9
IL31	2	1.457	0.24	0.9
ITGA2	2	2.461	0.09	0.9
ITIH1	2	1.388	0.25	0.9
JAM3	2	3.11	0.05	0.9
LRIG3	2	2.194	0.11	0.9
MARS1	2	1.847	0.16	0.9
MBL2	2	1.96	0.14	0.9
MCEMP1	2	1.597	0.21	0.9
MOCS2	2	2.556	0.08	0.9
MXRA8	2	3.032	0.05	0.9
NAGA	2	1.707	0.18	0.9
NDUFA5	2	1.847	0.16	0.9
NEDD4L	2	4.094	0.02	0.9
NEXN	2	2.147	0.12	0.9
NFAT5	2	2.715	0.07	0.9
NRGN	2	1.512	0.22	0.9
NUMB	2	2.33	0.1	0.9
NXPH3	2	1.654	0.19	0.9
ORM1	2	1.562	0.21	0.9
PDE5A	2	2.718	0.07	0.9
PIKFYVE	2	1.691	0.19	0.9
PINLYP	2	1.495	0.23	0.9
PON1	2	3.47	0.03	0.9
PPBP	2	1.647	0.2	0.9
PPL	2	2.125	0.12	0.9
PRKG1	2	3.504	0.03	0.9
PRR4	2	3.337	0.04	0.9
PSTPIP2	2	1.744	0.18	0.9
PTGES2	2	3.223	0.04	0.9
RABEP1	2	1.805	0.17	0.9
RICTOR	2	1.759	0.18	0.9
RIDA	2	1.342	0.26	0.9
RPA2	2	1.358	0.26	0.9
SEMA6C	2	1.989	0.14	0.9
SERPING1	2	3.204	0.04	0.9
SHBG	2	1.667	0.19	0.9
SLC9A3R1	2	1.795	0.17	0.9
SNX15	2	1.347	0.26	0.9
SOD3	2	1.492	0.23	0.9
SPINK2	2	1.53	0.22	0.9
ST13	2	1.842	0.16	0.9
STX5	2	1.489	0.23	0.9
SUMF1	2	1.337	0.27	0.9
TNFAIP8L2	2	1.521	0.22	0.9
TNFRSF17	2	1.684	0.19	0.9
TP53BP1	2	2.09	0.13	0.9
TREML1	2	1.749	0.18	0.9
VAMP8	2	3.586	0.03	0.9
ZBP1	2	1.388	0.25	0.9
SPART	2	1.325	0.27	0.91
ADH1B	2	1.299	0.28	0.91
ASGR2	2	1.258	0.29	0.91
BCHE	2	1.266	0.28	0.91
DENR	2	1.24	0.29	0.91
GPI	2	1.291	0.28	0.91
PEPD	2	1.238	0.29	0.91
SDK2	2	1.269	0.28	0.91
SYAP1	2	1.259	0.29	0.91
VTI1A	2	1.255	0.29	0.91
ACP1	2	0.769	0.46	0.91
ACYP1	2	0.976	0.38	0.91
ADAM12	2	0.453	0.64	0.91
ADD1	2	0.702	0.5	0.91
ADGRD1	2	1.06	0.35	0.91
ADIPOQ	2	0.61	0.54	0.91
AFAP1	2	0.507	0.6	0.91
AFM	2	0.808	0.45	0.91
AHSG	2	0.9	0.41	0.91
AKR7L	2	0.864	0.42	0.91
AMOT	2	0.608	0.55	0.91
AMY1A_AMY1B_AMY1C	2	0.694	0.5	0.91
ANKMY2	2	0.463	0.63	0.91
APOB	2	0.843	0.43	0.91
APOE	2	1.111	0.33	0.91
APOF	2	0.842	0.43	0.91
ATRN	2	0.488	0.61	0.91
BABAM1	2	0.563	0.57	0.91
BCL2L15	2	0.462	0.63	0.91
BNIP3L	2	1	0.37	0.91
BTD	2	0.631	0.53	0.91
C1QTNF5	2	0.804	0.45	0.91
C1QTNF9	2	0.731	0.48	0.91
C7	2	0.697	0.5	0.91
CAT	2	0.465	0.63	0.91
CD3G	2	1.216	0.3	0.91
CD72	2	0.449	0.64	0.91
CEBPA	2	0.909	0.4	0.91
CFI	2	1.181	0.31	0.91
CHAD	2	0.574	0.56	0.91
COL5A1	2	0.707	0.49	0.91
CPA4	2	0.892	0.41	0.91
CPOX	2	0.457	0.63	0.91
CRELD1	2	0.441	0.64	0.91
CRISP3	2	0.515	0.6	0.91
CTSE	2	0.775	0.46	0.91
DAPK2	2	0.73	0.48	0.91
DBH	2	0.476	0.62	0.91
DIPK2B	2	0.566	0.57	0.91
DNAJB2	2	0.534	0.59	0.91
EIF4E	2	0.921	0.4	0.91
EPHA4	2	0.436	0.65	0.91
FGA	2	0.449	0.64	0.91
FGF12	2	0.856	0.43	0.91
FGF16	2	0.454	0.64	0.91
FGF20	2	0.453	0.64	0.91
FGFR4	2	0.429	0.65	0.91
FN1	2	1.128	0.33	0.91
FOLH1	2	0.779	0.46	0.91
FOXJ3	2	1.038	0.36	0.91
FUOM	2	0.502	0.61	0.91
GAD2	2	0.507	0.6	0.91
GAPDH	2	0.839	0.43	0.91
GC	2	0.98	0.38	0.91
GCHFR	2	0.98	0.38	0.91
GHR	2	0.491	0.61	0.91
GLA	2	0.56	0.57	0.91
GLI2	2	0.49	0.61	0.91
GLRX5	2	0.722	0.49	0.91
GMPR2	2	1.062	0.35	0.91
GP5	2	0.913	0.4	0.91
HIF1A	2	0.975	0.38	0.91
HS6ST2	2	0.456	0.63	0.91
IDO1	2	0.615	0.54	0.91
IGLC2	2	0.484	0.62	0.91
IL21R	2	0.452	0.64	0.91
IL31RA	2	0.667	0.51	0.91
IL36G	2	0.768	0.47	0.91
INSR	2	1.166	0.31	0.91
ITGAL	2	1.041	0.36	0.91
KLK7	2	0.874	0.42	0.91
KLRF1	2	0.726	0.49	0.91
LATS1	2	0.558	0.57	0.91
LCAT	2	0.626	0.54	0.91
LGALS3BP	2	0.678	0.51	0.91
LPA	2	0.465	0.63	0.91
LRG1	2	0.631	0.53	0.91
LYVE1	2	0.617	0.54	0.91
LZTFL1	2	0.764	0.47	0.91
MDH1	2	0.612	0.54	0.91
MKI67	2	1.085	0.34	0.91
MST1	2	0.944	0.39	0.91
MTDH	2	0.566	0.57	0.91
MYOM3	2	0.431	0.65	0.91
NECTIN1	2	0.607	0.55	0.91
NHLRC3	2	0.581	0.56	0.91
NME1	2	0.468	0.63	0.91
NPHS1	2	0.571	0.57	0.91
NPHS2	2	0.55	0.58	0.91
OLFM4	2	0.503	0.61	0.91
PAXX	2	1.125	0.33	0.91
PCBD1	2	1.051	0.35	0.91
PDIA3	2	0.431	0.65	0.91
PDZK1	2	0.583	0.56	0.91
PENK	2	1.083	0.34	0.91
PF4	2	1.076	0.34	0.91
PGA4	2	0.785	0.46	0.91
PGR	2	0.651	0.52	0.91
PHYKPL	2	0.721	0.49	0.91
PI16	2	0.968	0.38	0.91
POF1B	2	0.93	0.4	0.91
PPM1B	2	1.144	0.32	0.91
PRDX2	2	0.679	0.51	0.91
QSOX1	2	0.489	0.61	0.91
RALB	2	1.101	0.33	0.91
RELB	2	0.528	0.59	0.91
REPS1	2	1.125	0.33	0.91
RNASE1	2	0.471	0.63	0.91
RNASE4	2	0.457	0.63	0.91
S100A13	2	0.541	0.58	0.91
SCRIB	2	0.53	0.59	0.91
SELL	2	0.664	0.52	0.91
SEMA3G	2	0.554	0.58	0.91
SERPINA3	2	0.79	0.46	0.91
SERPINA5	2	0.972	0.38	0.91
SERPINA6	2	0.581	0.56	0.91
SERPINA7	2	1.094	0.34	0.91
SNCA	2	0.9	0.41	0.91
SPRED2	2	0.793	0.45	0.91
ST8SIA1	2	1.093	0.34	0.91
STAT2	2	0.625	0.54	0.91
TERF1	2	0.544	0.58	0.91
TF	2	1.009	0.37	0.91
TGOLN2	2	0.584	0.56	0.91
TLR1	2	1.145	0.32	0.91
TLR4	2	0.666	0.52	0.91
TPD52L2	2	0.865	0.42	0.91
TSC1	2	0.974	0.38	0.91
TTR	2	0.5	0.61	0.91
TXN	2	0.619	0.54	0.91
TYRP1	2	0.599	0.55	0.91
UBXN1	2	0.721	0.49	0.91
UROD	2	1.092	0.34	0.91
VASP	2	0.825	0.44	0.91
VNN1	2	0.547	0.58	0.91
XIAP	2	0.7	0.5	0.91
SELENOP	2	0.425	0.65	0.91
MFAP4	2	0.408	0.67	0.91
MRC1	2	0.404	0.67	0.91
PTRHD1	2	0.406	0.67	0.91
TGFBR1	2	0.404	0.67	0.91
BMPER	2	0.392	0.68	0.92
AKAP12	2	0.349	0.71	0.94
C1QL2	2	0.356	0.7	0.94
C1R	2	0.328	0.72	0.94
C1RL	2	0.342	0.71	0.94
C3	2	0.316	0.73	0.94
C5	2	0.313	0.73	0.94
CEMIP2	2	0.317	0.73	0.94
CLEC3B	2	0.294	0.75	0.94
CR1	2	0.307	0.74	0.94
ITIH4	2	0.298	0.74	0.94
PER3	2	0.305	0.74	0.94
PGLYRP2	2	0.336	0.72	0.94
RBPMS	2	0.297	0.74	0.94
RLN2	2	0.361	0.7	0.94
SERPINF1	2	0.339	0.71	0.94
STX7	2	0.323	0.72	0.94
TRAF3	2	0.347	0.71	0.94
UBE2Z	2	0.299	0.74	0.94
YWHAQ	2	0.326	0.72	0.94
ABO	2	0.28	0.76	0.95
APCS	2	0.258	0.77	0.95
C9	2	0.268	0.77	0.95
CTBS	2	0.252	0.78	0.95
F11	2	0.253	0.78	0.95
F2	2	0.253	0.78	0.95
HEG1	2	0.259	0.77	0.95
PROS1	2	0.27	0.76	0.95
PZP	2	0.25	0.78	0.95
SFRP4	2	0.27	0.76	0.95
SLITRK1	2	0.284	0.75	0.95
PRSS22	2	0.246	0.78	0.95
TBCA	2	0.24	0.79	0.95
AGT	2	0.236	0.79	0.95
CD300A	2	0.206	0.81	0.95
CFHR5	2	0.222	0.8	0.95
F13B	2	0.204	0.82	0.95
HGFAC	2	0.204	0.82	0.95
PALLD	2	0.197	0.82	0.95
PTP4A3	2	0.224	0.8	0.95
RAP1A	2	0.203	0.82	0.95
SERPIND1	2	0.198	0.82	0.95
TOP2B	2	0.211	0.81	0.95
TSPYL1	2	0.21	0.81	0.95
CD226	2	0.18	0.84	0.96
CD5L	2	0.172	0.84	0.96
CST1	2	0.172	0.84	0.96
GSN	2	0.174	0.84	0.96
TCN1	2	0.185	0.83	0.96
A1BG	2	0.114	0.89	0.97
APOA2	2	0.111	0.9	0.97
B2M	2	0.154	0.86	0.97
C1S	2	0.141	0.87	0.97
CLU	2	0.136	0.87	0.97
CPB2	2	0.157	0.85	0.97
LMOD1	2	0.118	0.89	0.97
NAGPA	2	0.162	0.85	0.97
NEDD9	2	0.139	0.87	0.97
PNLIP	2	0.116	0.89	0.97
PSMG4	2	0.122	0.89	0.97
SERPINC1	2	0.129	0.88	0.97
SERPINF2	2	0.121	0.89	0.97
SERPINI1	2	0.144	0.87	0.97
SSBP1	2	0.141	0.87	0.97
UNC5D	2	0.124	0.88	0.97
ZNF174	2	0.127	0.88	0.97
SAA4	2	0.104	0.9	0.97
SCGB3A1	2	0.095	0.91	0.98
TP53I3	2	0.094	0.91	0.98
CFD	2	0.078	0.92	0.98
INHBB	2	0.073	0.93	0.98
LEG1	2	0.075	0.93	0.98
RNASE6	2	0.073	0.93	0.98
BMP10	2	0.039	0.96	0.99
CELSR2	2	0.058	0.94	0.99
CSF1R	2	0.04	0.96	0.99
CSF2RB	2	0.04	0.96	0.99
EP300	2	0.029	0.97	0.99
FGL1	2	0.043	0.96	0.99
HMCN2	2	0.031	0.97	0.99
SMPD3	2	0.056	0.95	0.99
SUSD5	2	0.04	0.96	0.99
THSD1	2	0.04	0.96	0.99
TPSG1	2	0.031	0.97	0.99
VEGFB	2	0.034	0.97	0.99
YY1	2	0.064	0.94	0.99
KLKB1	2	0.021	0.98	0.99
F12	2	0.012	0.99	0.99
PLG	2	0.012	0.99	0.99
SERPINA4	2	0.017	0.98	0.99
ANXA1	2	0.005	1	1
SIRT1	2	0	1	1

### Sheet: ST6
Supplementary Table S6. Empirical p-value enrichment analysis across sample clusters
cluster	group	obs	cluster_size	group_size	N	p_hyper	p_empirical	Adj_p_empirical
Orange	wAMD	16	44	36	215	0	0e+00	0e+00
Black	MFC	33	61	81	215	0.002	5e-04	6e-03
Blue	yHC	12	51	26	215	0.006	5.5e-03	0.04
Green	eAMD	10	59	18	215	0.008	6e-03	0.04
Orange	aHC	11	44	30	215	0.021	0.02	0.12
Green	aHC	13	59	30	215	0.033	0.04	0.14
Black	yHC	11	61	26	215	0.077	0.08	0.24
Green	wAMD	14	59	36	215	0.072	0.07	0.24
Black	IRD	10	61	24	215	0.1	0.1	0.28
Blue	MFC	21	51	81	215	0.333	0.34	0.74
Blue	IRD	7	51	24	215	0.33	0.33	0.74
Blue	eAMD	5	51	18	215	0.43	0.4	0.81
Black	wAMD	4	61	36	215	0.998	1	1
Black	eAMD	1	61	18	215	0.998	1	1
Black	aHC	2	61	30	215	1	1	1
Orange	yHC	1	44	26	215	0.998	1	1
Orange	MFC	12	44	81	215	0.964	0.97	1
Orange	eAMD	2	44	18	215	0.918	0.92	1
Orange	IRD	2	44	24	215	0.977	0.98	1
Blue	wAMD	2	51	36	215	1	1	1
Blue	aHC	4	51	30	215	0.96	0.95	1
Green	yHC	2	59	26	215	0.998	1	1
Green	MFC	15	59	81	215	0.993	0.99	1
Green	IRD	5	59	24	215	0.845	0.85	1

### Sheet: ST7
Supplementary Table S7. Protein network metrics and top 10 proteins per module based on kME
name	module	kME	kME_abs	degree	betweenness	closeness	top10
EPHA4	Module 1	0.824912	0.824912	92	0.0163163	1.6867	yes
SLITRK1	Module 1	0.732287	0.732287	45	0.00595025	1.51385	yes
UNC5D	Module 1	0.693622	0.693622	47	0.00843947	1.55391	yes
AKAP12	Module 1	0.678983	0.678983	63	0.00332464	1.61762	yes
CELSR2	Module 1	0.664591	0.664591	47	0.00601845	1.53857	yes
GSN	Module 1	0.659537	0.659537	69	0.0028302	1.60214	yes
DIPK2B	Module 1	0.648951	0.648951	59	0.00504663	1.63645	yes
SERPINI1	Module 1	0.603773	0.603773	67	0.00765519	1.64074	yes
SDK2	Module 1	0.598217	0.598217	33	0.00421121	1.46948	yes
COL5A1	Module 1	0.579705	0.579705	24	0.00279611	1.39218	yes
PI16	Module 1	0.573323	0.573323	30	0.000681977	1.40829	no
SMPD3	Module 1	0.571086	0.571086	18	0.00733125	1.27546	no
HS6ST2	Module 1	0.566093	0.566093	58	0.00697322	1.56746	no
CPA4	Module 1	0.548436	0.548436	27	0.00119346	1.47016	no
ITGA2	Module 1	0.548102	0.548102	66	0.0089339	1.60974	no
KLK7	Module 1	0.547621	0.547621	23	0.00450105	1.43635	no
CD7	Module 1	0.542071	0.542071	40	0.00502958	1.55743	no
CHAD	Module 1	0.538875	0.538875	14	0.000102297	1.22804	no
SFRP4	Module 1	0.508918	0.508918	17	0.00088657	1.24267	no
GLI2	Module 1	0.508365	0.508365	30	0.0015856	1.47542	no
HMCN2	Module 1	0.504108	0.504108	25	0.000119346	1.43931	no
SELL	Module 1	0.490554	0.490554	15	0.00102297	1.29476	no
NME1	Module 1	0.487136	0.487136	45	0.00601845	1.5931	no
PRR4	Module 1	0.478059	0.478059	10	0.000272791	1.22608	no
THSD1	Module 1	0.44001	0.44001	4	0	1.15707	no
C1QL2	Module 1	0.439513	0.439513	17	0.00201183	1.29965	no
PINLYP	Module 1	0.436665	0.436665	6	0	1.13392	no
CLEC3B	Module 1	0.43397	0.43397	18	0.000102297	1.38359	no
C1QTNF5	Module 1	0.429334	0.429334	19	0.00117641	1.46393	no
IL31RA	Module 1	0.414631	0.414631	7	1.70494e-05	1.25815	no
MENT	Module 1	0.407203	0.407203	28	0.00369973	1.40691	no
C1QTNF9	Module 1	0.405617	0.405617	17	0.000187544	1.37817	no
NECTIN1	Module 1	0.404352	0.404352	4	0	1.1854	no
FGF16	Module 1	0.399223	0.399223	2	0	1.12627	no
CD5L	Module 1	0.395159	0.395159	5	0.00560926	1.16047	no
FGF12	Module 1	0.390687	0.390687	5	0	1.08469	no
SIRT1	Module 1	0.382688	0.382688	36	0.00228462	1.44688	no
TLR4	Module 1	0.381153	0.381153	5	0.000204593	1.29345	no
TPSG1	Module 1	0.377655	0.377655	8	5.11483e-05	1.18793	no
CPOX	Module 1	0.372815	0.372815	15	0.000426236	1.39466	no
FGFR4	Module 1	0.372468	0.372468	5	0	1.19389	no
SSBP1	Module 1	0.36813	0.36813	9	0.00581385	1.26471	no
GAD2	Module 1	0.365091	0.365091	1	0	0.901535	no
REPS1	Module 1	0.354247	0.354247	37	0.0014833	1.45855	no
PEPD	Module 1	0.351771	0.351771	81	0.00347808	1.61261	no
PPM1B	Module 1	0.34892	0.34892	4	3.40989e-05	1.16682	no
SUMF1	Module 1	0.348518	0.348518	1	0	0.980206	no
EDNRB	Module 1	0.334911	0.334911	5	3.40989e-05	1.15621	no
CRISP3	Module 1	0.330231	0.330231	2	1.70494e-05	1.06493	no
HIF1A	Module 1	0.320881	0.320881	0	0	#NUM!	no
ECM1	Module 1	0.31953	0.31953	18	0.000528532	1.39942	no
DDX4	Module 1	0.318681	0.318681	1	0	0.912358	no
LEG1	Module 1	0.303975	0.303975	3	8.52471e-05	1.10236	no
FOLH1	Module 1	0.296709	0.296709	15	0.00613779	1.36325	no
TYRP1	Module 1	0.295168	0.295168	4	1.70494e-05	1.24544	no
FGF20	Module 1	0.28489	0.28489	4	0	1.16145	no
NPHS1	Module 1	0.284019	0.284019	1	0	1.12045	no
RALB	Module 1	0.277466	0.277466	10	0.000204593	1.24612	no
IGFL4	Module 1	0.26812	0.26812	1	0	0.846252	no
CSF2RB	Module 1	0.265326	0.265326	1	0	1.02791	no
IL36G	Module 1	0.251036	0.251036	1	0	3.28624	no
MBL2	Module 1	0.248465	0.248465	0	0	#NUM!	no
RICTOR	Module 1	0.246306	0.246306	0	0	#NUM!	no
PON1	Module 1	0.227046	0.227046	11	0.000204593	1.24358	no
CD3G	Module 1	0.217146	0.217146	0	0	#NUM!	no
MST1	Module 1	0.213159	0.213159	2	1.70494e-05	1.08615	no
GAPDH	Module 1	0.208902	0.208902	34	0.000443285	1.28403	no
ABO	Module 1	0.198118	0.198118	1	0	0.75495	no
RELB	Module 1	0.193709	0.193709	0	0	#NUM!	no
IL31	Module 1	0.189401	0.189401	1	0	3.28624	no
ZNF174	Module 1	0.187616	0.187616	0	0	#NUM!	no
NPHS2	Module 1	0.176038	0.176038	0	0	#NUM!	no
DAND5	Module 1	0.144388	0.144388	0	0	#NUM!	no
AFAP1	Module 1	0.133274	0.133274	0	0	#NUM!	no
PGR	Module 1	0.127004	0.127004	1	0	0.907188	no
IL21R	Module 1	0.0817894	0.0817894	0	0	#NUM!	no
RAP1A	Module 1	0.059633	0.059633	0	0	#NUM!	no
LPA	Module 1	-0.027832	0.027832	0	0	#NUM!	no
YWHAQ	Module 2	0.920879	0.920879	133	0.00230167	1.64533	yes
SPART	Module 2	0.920669	0.920669	104	0.000153445	1.47484	yes
VTI1A	Module 2	0.918868	0.918868	110	0.00126166	1.54341	yes
MARS1	Module 2	0.915849	0.915849	116	0.000375087	1.54497	yes
TBCA	Module 2	0.915561	0.915561	131	0.0014833	1.63348	yes
RABEP1	Module 2	0.915437	0.915437	99	5.11483e-05	1.47848	yes
PTRHD1	Module 2	0.911083	0.911083	117	0.0015174	1.58073	yes
ERP29	Module 2	0.908181	0.908181	98	0.000170494	1.4707	yes
TNFAIP8L2	Module 2	0.900895	0.900895	106	0.000664928	1.50383	yes
CACYBP	Module 2	0.900479	0.900479	96	0.000272791	1.44529	yes
SLC9A3R1	Module 2	0.899891	0.899891	146	0.00480794	1.69383	no
DNAJB6	Module 2	0.894666	0.894666	109	0.000937718	1.54447	no
TPD52L2	Module 2	0.889084	0.889084	101	0.000392137	1.50339	no
ARHGAP45	Module 2	0.887698	0.887698	95	8.52471e-05	1.43059	no
DTD1	Module 2	0.877682	0.877682	94	0	1.4358	no
DCTD	Module 2	0.868416	0.868416	89	0	1.3349	no
PRKG1	Module 2	0.864596	0.864596	98	0.00028984	1.48706	no
NRGN	Module 2	0.864271	0.864271	93	6.81977e-05	1.41449	no
EIF4E	Module 2	0.860255	0.860255	98	0.00030689	1.41552	no
PDE5A	Module 2	0.85955	0.85955	91	0	1.40246	no
GMPR2	Module 2	0.842064	0.842064	102	0.000426236	1.485	no
LZTFL1	Module 2	0.839874	0.839874	108	0.000801323	1.53867	no
DGKA	Module 2	0.836388	0.836388	90	0	1.4068	no
BNIP3L	Module 2	0.83114	0.83114	145	0.00416006	1.67213	no
VASP	Module 2	0.831088	0.831088	93	0	1.38435	no
DAAM1	Module 2	0.830443	0.830443	89	6.81977e-05	1.38601	no
ACYP1	Module 2	0.827126	0.827126	121	0.00121051	1.58336	no
FOXJ3	Module 2	0.822264	0.822264	108	0.000221643	1.52372	no
NEXN	Module 2	0.820199	0.820199	94	0.000187544	1.42811	no
XIAP	Module 2	0.819428	0.819428	109	0.00115936	1.55329	no
NUMB	Module 2	0.819352	0.819352	103	0.000750175	1.48123	no
STAT2	Module 2	0.818951	0.818951	108	0.000664928	1.52522	no
APPL2	Module 2	0.816016	0.816016	90	0.000511483	1.46673	no
DNAJB2	Module 2	0.814219	0.814219	110	0.000528532	1.53676	no
GIT1	Module 2	0.809807	0.809807	92	3.40989e-05	1.40537	no
VAMP8	Module 2	0.803274	0.803274	91	0.000187544	1.40608	no
UROD	Module 2	0.795625	0.795625	108	0.000750175	1.54647	no
TREML1	Module 2	0.793282	0.793282	94	0.000221643	1.49003	no
GP5	Module 2	0.791708	0.791708	100	0.000699026	1.52313	no
STX7	Module 2	0.783935	0.783935	109	0.00196068	1.56898	no
PSTPIP2	Module 2	0.781898	0.781898	86	0.000358038	1.38662	no
ADD1	Module 2	0.773788	0.773788	108	0.000988867	1.56035	no
DBN1	Module 2	0.773253	0.773253	116	0.00196068	1.59056	no
TOP2B	Module 2	0.768185	0.768185	137	0.00323939	1.69452	no
UBXN1	Module 2	0.761568	0.761568	110	0.0015174	1.53643	no
GPI	Module 2	0.75953	0.75953	120	0.00211413	1.59338	no
ST13	Module 2	0.758459	0.758459	106	0.000187544	1.51205	no
NFAT5	Module 2	0.753088	0.753088	87	0.000102297	1.43985	no
MTDH	Module 2	0.751268	0.751268	91	1.70494e-05	1.38056	no
GLRX5	Module 2	0.750263	0.750263	94	0.000409186	1.45542	no
SYAP1	Module 2	0.750078	0.750078	93	0.00119346	1.47482	no
TP53I3	Module 2	0.749518	0.749518	173	0.0113549	1.78276	no
EVI5	Module 2	0.747518	0.747518	91	0.000153445	1.42182	no
ANKMY2	Module 2	0.742755	0.742755	88	0	1.43112	no
SNX15	Module 2	0.74086	0.74086	112	0.000852471	1.57549	no
BAG4	Module 2	0.740086	0.740086	176	0.0115595	1.8074	no
SPRED2	Module 2	0.738141	0.738141	95	0.00057968	1.44976	no
PAXX	Module 2	0.725529	0.725529	172	0.00808143	1.76802	no
LATS1	Module 2	0.712248	0.712248	89	5.11483e-05	1.41912	no
MDH1	Module 2	0.712131	0.712131	107	0.000767224	1.51942	no
JAM3	Module 2	0.667907	0.667907	102	0.00216528	1.56254	no
RBPMS	Module 2	0.653589	0.653589	92	0.000272791	1.46596	no
CSNK1D	Module 2	0.650328	0.650328	91	0.000443285	1.45129	no
PIKFYVE	Module 2	0.649332	0.649332	84	1.70494e-05	1.41473	no
CD226	Module 2	0.643214	0.643214	113	0.00277906	1.66497	no
PPBP	Module 2	0.625571	0.625571	81	0.000102297	1.44504	no
CD36	Module 2	0.606851	0.606851	161	0.00663223	1.80565	no
GNPDA2	Module 2	0.600854	0.600854	112	0.00712666	1.65728	no
DENR	Module 2	0.597991	0.597991	89	0.000613779	1.509	no
PTGES2	Module 2	0.592148	0.592148	83	0.000153445	1.47778	no
SNCA	Module 2	0.578083	0.578083	70	0	1.37108	no
SCRIB	Module 2	0.571403	0.571403	91	0.0014492	1.54159	no
DAPK2	Module 2	0.567814	0.567814	106	0.00501253	1.67316	no
TSPYL1	Module 2	0.563819	0.563819	104	0.00833717	1.66126	no
YY1	Module 2	0.549178	0.549178	87	0.000528532	1.52289	no
STX5	Module 2	0.547978	0.547978	84	0.000528532	1.49708	no
MOCS2	Module 2	0.547061	0.547061	106	0.00641058	1.67355	no
EP300	Module 2	0.546705	0.546705	159	0.0223688	1.88313	no
PF4	Module 2	0.546088	0.546088	74	0.000647878	1.48451	no
NAGA	Module 2	0.542893	0.542893	137	0.0268528	1.81055	no
TXN	Module 2	0.537578	0.537578	80	0.000460335	1.4953	no
ERMAP	Module 2	0.520542	0.520542	143	0.0171858	1.8074	no
NEDD4L	Module 2	0.519777	0.519777	77	0.00100592	1.46913	no
TSC1	Module 2	0.508598	0.508598	73	0.000988867	1.46487	no
ACP1	Module 2	0.504616	0.504616	77	0.00194363	1.50762	no
CASP9	Module 2	0.496953	0.496953	74	0.000835422	1.46505	no
PSMG4	Module 2	0.494672	0.494672	96	0.0045522	1.63931	no
MCEMP1	Module 2	0.477189	0.477189	57	0.000221643	1.36804	no
GSR	Module 2	0.459338	0.459338	170	0.0315414	1.92222	no
ADAMTS4	Module 2	0.435287	0.435287	141	0.010707	1.77831	no
NDUFA5	Module 2	0.415181	0.415181	50	0.00213118	1.4478	no
PHYKPL	Module 2	0.402265	0.402265	72	0.0101615	1.66848	no
UBE2Z	Module 2	0.387184	0.387184	39	0.00163674	1.47321	no
PER3	Module 2	0.37313	0.37313	28	0.00131281	1.40173	no
BABAM1	Module 2	0.370607	0.370607	33	0.00426236	1.41233	no
RPA2	Module 2	0.3548	0.3548	32	0.00240397	1.47084	no
DDI2	Module 2	0.323032	0.323032	36	0.000988867	1.43672	no
CAT	Module 2	0.313597	0.313597	73	0.00318824	1.62245	no
TRAF3	Module 2	0.290463	0.290463	17	0.00591615	1.39439	no
PRDX2	Module 2	0.221119	0.221119	44	0.00127871	1.49336	no
RNASE1	Module 3	0.788437	0.788437	113	0.00332464	1.68314	yes
GCHFR	Module 3	0.761604	0.761604	125	0.00335874	1.71597	yes
RNASE6	Module 3	0.724292	0.724292	102	0.00199478	1.65734	yes
SUSD5	Module 3	0.713536	0.713536	95	0.00279611	1.66378	yes
ADAMTS1	Module 3	0.703064	0.703064	111	0.00560926	1.70736	yes
B2M	Module 3	0.700516	0.700516	101	0.00412596	1.6627	yes
CFD	Module 3	0.697941	0.697941	103	0.00460335	1.71459	yes
LMOD1	Module 3	0.685253	0.685253	81	0.00250627	1.62592	yes
TGFBR1	Module 3	0.682419	0.682419	88	0.00569451	1.65484	yes
RNASE4	Module 3	0.681849	0.681849	119	0.00680272	1.6938	yes
HRG	Module 3	0.669696	0.669696	107	0.00390432	1.71074	no
LRIG3	Module 3	0.663442	0.663442	78	0.00177314	1.64023	no
HEG1	Module 3	0.663326	0.663326	135	0.0243466	1.83854	no
MXRA8	Module 3	0.661638	0.661638	80	0.00264266	1.60888	no
CD300A	Module 3	0.654839	0.654839	93	0.00388727	1.70603	no
IDO1	Module 3	0.645589	0.645589	82	0.00180724	1.64853	no
ACE	Module 3	0.632778	0.632778	97	0.00750175	1.73192	no
INSR	Module 3	0.625977	0.625977	103	0.00743355	1.73666	no
GIMAP7	Module 3	0.624395	0.624395	93	0.00337579	1.70388	no
SPINK2	Module 3	0.609254	0.609254	103	0.00668338	1.74245	no
INHBB	Module 3	0.606556	0.606556	70	0.00291545	1.58519	no
VEGFB	Module 3	0.60295	0.60295	100	0.00385317	1.71891	no
CTSE	Module 3	0.600725	0.600725	81	0.003103	1.63018	no
QSOX1	Module 3	0.600705	0.600705	65	0.0013469	1.58923	no
SELENOP	Module 3	0.596501	0.596501	98	0.00398957	1.72529	no
PPL	Module 3	0.595977	0.595977	100	0.00622304	1.72687	no
CLEC12A	Module 3	0.59509	0.59509	89	0.00801323	1.71554	no
TGOLN2	Module 3	0.594666	0.594666	69	0.0058309	1.64754	no
HGFAC	Module 3	0.590108	0.590108	79	0.00462039	1.66103	no
TNFRSF17	Module 3	0.588821	0.588821	75	0.00340989	1.66941	no
BLNK	Module 3	0.588353	0.588353	97	0.00925784	1.74258	no
PCBD1	Module 3	0.582874	0.582874	106	0.0058309	1.70175	no
CEBPA	Module 3	0.580379	0.580379	82	0.00567746	1.66851	no
PALLD	Module 3	0.578077	0.578077	58	0.00115936	1.58094	no
NXPH3	Module 3	0.577191	0.577191	70	0.00088657	1.59978	no
BMPER	Module 3	0.576977	0.576977	120	0.0119175	1.78324	no
FN1	Module 3	0.574924	0.574924	101	0.00262561	1.66511	no
NAGPA	Module 3	0.573288	0.573288	147	0.0158048	1.81893	no
FUOM	Module 3	0.572133	0.572133	67	0.00182429	1.59512	no
MFAP4	Module 3	0.570085	0.570085	64	0.00117641	1.6021	no
KLRF1	Module 3	0.568045	0.568045	57	0.00388727	1.59628	no
IGLC2	Module 3	0.564843	0.564843	65	0.00201183	1.57369	no
PENK	Module 3	0.563745	0.563745	64	0.00160265	1.60643	no
NEDD9	Module 3	0.560487	0.560487	69	0.00402366	1.67465	no
TERF1	Module 3	0.556002	0.556002	72	0.00692207	1.64156	no
S100A13	Module 3	0.55569	0.55569	55	0.00180724	1.50768	no
ITGAL	Module 3	0.555027	0.555027	77	0.0043135	1.69143	no
CR1	Module 3	0.554242	0.554242	64	0.00204593	1.59096	no
RIDA	Module 3	0.552621	0.552621	75	0.00228462	1.62803	no
ZBP1	Module 3	0.549602	0.549602	86	0.0117471	1.6956	no
MRC1	Module 3	0.54557	0.54557	83	0.00513188	1.63416	no
ADGRD1	Module 3	0.542434	0.542434	65	0.00117641	1.61726	no
MKI67	Module 3	0.529862	0.529862	58	0.00214823	1.62563	no
APOA4	Module 3	0.517462	0.517462	41	0.000852471	1.51754	no
BCL2L15	Module 3	0.516781	0.516781	51	0.0030689	1.55254	no
CSF1R	Module 3	0.510262	0.510262	43	0.00121051	1.55374	no
PDZK1	Module 3	0.499515	0.499515	44	0.000477384	1.55612	no
TLR1	Module 3	0.494144	0.494144	52	0.00173904	1.61136	no
PGLYRP2	Module 3	0.493169	0.493169	47	0.00211413	1.52948	no
ACHE	Module 3	0.492141	0.492141	46	0.0014151	1.55317	no
BMP10	Module 3	0.491378	0.491378	60	0.00361448	1.60322	no
CD72	Module 3	0.490494	0.490494	66	0.00922374	1.62575	no
APOD	Module 3	0.49022	0.49022	40	0.000954768	1.46855	no
SEMA6C	Module 3	0.488413	0.488413	58	0.0074506	1.62551	no
BCHE	Module 3	0.486395	0.486395	67	0.00281316	1.62395	no
TCN1	Module 3	0.465848	0.465848	36	0.00762109	1.5435	no
PGA4	Module 3	0.464857	0.464857	34	0.000255741	1.45572	no
POF1B	Module 3	0.461619	0.461619	27	0.00059673	1.45453	no
ADH1B	Module 3	0.449794	0.449794	36	0.00185839	1.51524	no
APOA2	Module 3	0.442833	0.442833	34	0.00129576	1.43645	no
SEMA3G	Module 3	0.439452	0.439452	46	0.00330759	1.57234	no
APOE	Module 3	0.428533	0.428533	23	0.00030689	1.42518	no
TP53BP1	Module 3	0.428177	0.428177	19	6.81977e-05	1.42163	no
APOF	Module 3	0.417668	0.417668	47	0.000477384	1.46372	no
SOD3	Module 3	0.41701	0.41701	18	0.000255741	1.36134	no
APOC1	Module 3	0.406077	0.406077	42	0.00230167	1.52902	no
PRSS22	Module 3	0.402255	0.402255	25	0.00226757	1.51732	no
PTP4A3	Module 3	0.401226	0.401226	22	0.000545582	1.44855	no
MYOM3	Module 3	0.393263	0.393263	27	0.000869521	1.39662	no
CSF3R	Module 3	0.378088	0.378088	36	0.00871226	1.55027	no
APOA1	Module 3	0.372862	0.372862	49	0.00218233	1.5166	no
AKR7L	Module 3	0.356547	0.356547	15	0.000221643	1.25288	no
SCGB3A1	Module 3	0.350601	0.350601	9	3.40989e-05	1.30323	no
ACRV1	Module 3	0.346806	0.346806	22	0.000528532	1.4235	no
C7	Module 3	0.317516	0.317516	8	0	1.34832	no
LYVE1	Module 3	0.312819	0.312819	17	0.00131281	1.39136	no
OLFM4	Module 3	0.297791	0.297791	4	8.52471e-05	1.26262	no
CST1	Module 3	0.28864	0.28864	0	0	#NUM!	no
ST8SIA1	Module 3	0.282364	0.282364	12	0.000613779	1.20483	no
PNLIP	Module 3	0.277227	0.277227	3	0	1.1348	no
ALPI	Module 3	0.275138	0.275138	3	0.00554106	1.2002	no
AMY1A_AMY1B_AMY1C	Module 3	0.256884	0.256884	6	0.000136395	1.24678	no
DBH	Module 3	0.229639	0.229639	0	0	#NUM!	no
ADAM12	Module 3	0.218607	0.218607	8	0.000272791	1.18025	no
GIPR	Module 3	0.110514	0.110514	0	0	#NUM!	no
RLN2	Module 3	0.086741	0.086741	5	0	1.08297	no
ADIPOQ	Module 3	0.0758619	0.0758619	6	6.81977e-05	1.16735	no
ITIH4	Module 4	0.824062	0.824062	82	0.00226757	1.53083	yes
CFH	Module 4	0.818369	0.818369	93	0.00189249	1.61571	yes
F2	Module 4	0.812101	0.812101	106	0.00566041	1.6413	yes
CFI	Module 4	0.806144	0.806144	112	0.00390432	1.6573	yes
C3	Module 4	0.786132	0.786132	69	0.000767224	1.48867	yes
CLU	Module 4	0.775199	0.775199	112	0.00395547	1.67808	yes
CFB	Module 4	0.767028	0.767028	67	0.00211413	1.50104	yes
C1S	Module 4	0.766432	0.766432	141	0.00814963	1.77152	yes
PLG	Module 4	0.763529	0.763529	67	0.000664928	1.48637	yes
C1R	Module 4	0.762428	0.762428	125	0.00543877	1.71664	yes
SERPIND1	Module 4	0.758146	0.758146	66	0.00272791	1.48339	no
CPB2	Module 4	0.757837	0.757837	75	0.000835422	1.53744	no
SERPINF2	Module 4	0.74617	0.74617	91	0.0088998	1.65005	no
KLKB1	Module 4	0.725434	0.725434	63	0.000937718	1.42587	no
A1BG	Module 4	0.722815	0.722815	62	0.000988867	1.43643	no
C5	Module 4	0.720432	0.720432	66	0.000494433	1.51851	no
FGA	Module 4	0.711384	0.711384	83	0.00254036	1.57491	no
F13B	Module 4	0.692878	0.692878	111	0.00518303	1.70565	no
LCAT	Module 4	0.678607	0.678607	92	0.00313709	1.64043	no
APCS	Module 4	0.669934	0.669934	67	0.00274496	1.56269	no
CTBS	Module 4	0.637565	0.637565	76	0.00627419	1.62626	no
SERPINA4	Module 4	0.63081	0.63081	62	0.00223347	1.48041	no
SERPINA5	Module 4	0.628713	0.628713	79	0.00197773	1.54313	no
F11	Module 4	0.626149	0.626149	58	0.000460335	1.5065	no
C8B	Module 4	0.625383	0.625383	89	0.00213118	1.62626	no
PROS1	Module 4	0.621237	0.621237	86	0.00184134	1.62622	no
BTD	Module 4	0.613148	0.613148	57	0.00179019	1.54405	no
ATRN	Module 4	0.604736	0.604736	102	0.00194363	1.68865	no
AFM	Module 4	0.596969	0.596969	68	0.00163674	1.59304	no
ITIH1	Module 4	0.596551	0.596551	85	0.0059673	1.6962	no
C1RL	Module 4	0.588129	0.588129	41	0.000528532	1.40819	no
SERPING1	Module 4	0.583416	0.583416	72	0.00245512	1.57249	no
NHLRC3	Module 4	0.58094	0.58094	83	0.00676862	1.65487	no
F10	Module 4	0.574242	0.574242	45	0.00102297	1.42771	no
FCN1	Module 4	0.569123	0.569123	43	0.000460335	1.46565	no
SERPINF1	Module 4	0.568228	0.568228	76	0.00240397	1.65989	no
APOL1	Module 4	0.564531	0.564531	43	0.000545582	1.45834	no
CFP	Module 4	0.555353	0.555353	68	0.0016197	1.58001	no
SERPINC1	Module 4	0.554738	0.554738	58	0.00470564	1.50471	no
AHSG	Module 4	0.552859	0.552859	114	0.0133156	1.78668	no
SERPINA7	Module 4	0.549177	0.549177	41	0.00028984	1.36318	no
SERPINA3	Module 4	0.545579	0.545579	49	0.00115936	1.49386	no
CEMIP2	Module 4	0.544827	0.544827	53	0.00199478	1.57791	no
APOB	Module 4	0.543875	0.543875	97	0.0117641	1.75269	no
PDIA3	Module 4	0.543512	0.543512	165	0.0190442	1.86632	no
CFHR5	Module 4	0.525723	0.525723	35	0.000358038	1.41706	no
SAA4	Module 4	0.519348	0.519348	51	0.00194363	1.56959	no
CFHR2	Module 4	0.516506	0.516506	49	0.00163674	1.54714	no
CRELD1	Module 4	0.49738	0.49738	53	0.00301775	1.58307	no
F12	Module 4	0.491844	0.491844	29	0.000255741	1.34714	no
GHR	Module 4	0.486723	0.486723	43	0.00177314	1.4915	no
LGALS3BP	Module 4	0.486236	0.486236	31	0.00110821	1.42071	no
GLA	Module 4	0.467761	0.467761	90	0.00835422	1.68107	no
ASGR2	Module 4	0.462441	0.462441	43	0.00104002	1.47638	no
LRG1	Module 4	0.460256	0.460256	35	0.00277906	1.46284	no
SERPINA6	Module 4	0.444139	0.444139	38	0.00129576	1.39091	no
ANXA1	Module 4	0.442748	0.442748	81	0.0121392	1.66662	no
ORM1	Module 4	0.415917	0.415917	52	0.000426236	1.53469	no
PZP	Module 4	0.399914	0.399914	28	0.000647878	1.30419	no
C9	Module 4	0.394945	0.394945	30	0.00179019	1.42261	no
TTR	Module 4	0.394819	0.394819	27	0.000204593	1.39802	no
TF	Module 4	0.384317	0.384317	25	0.00168789	1.29827	no
VNN1	Module 4	0.376978	0.376978	13	0.000392137	1.31197	no
GC	Module 4	0.3475	0.3475	12	0.000221643	1.11693	no
CFHR4	Module 4	0.29704	0.29704	5	3.40989e-05	1.20057	no
AGT	Module 4	0.28411	0.28411	9	0.000511483	1.18332	no
AMOT	Module 4	0.280552	0.280552	26	0.00395547	1.36532	no
FGL1	Module 4	0.268973	0.268973	14	0.000340989	1.17494	no
SHBG	Module 4	0.0507375	0.0507375	15	0.00117641	1.25128	no
